# Phenome-wide genetic correlation analysis and genetically-informed causal inference of amyotrophic lateral sclerosis

**DOI:** 10.1101/2022.09.27.22280414

**Authors:** Salvatore D’Antona, Gita A Pathak, Dora Koller, Danilo Porro, Claudia Cava, Renato Polimanti

**Affiliations:** Institute of Bioimaging and Molecular Physiology, National Research Council, Milan, Italy; Division of Human Genetics, Department of Psychiatry, Yale University School of Medicine, New Haven, Connecticut, USA; Veterans Affairs Connecticut Healthcare System, West Haven, Connecticut, USA; Department of Genetics, Microbiology and Statistics, University of Barcelona, Barcelona, Catalonia, Spain

## Abstract

Leveraging genome-wide association statistics generated from a large study of amyotrophic lateral sclerosis (ALS; 29,612 cases and 122,656 controls) and UK Biobank (UKB; 4,024 phenotypes, up to 361,194 participants), we conducted a phenome-wide genetic correlation analysis of ALS and identified 46 genetically-correlated traits, such as fluid intelligence score (*r*_*g*_ = −0.21, p = 1.74×10^−6^), “spending time in pub or social club” (*r*_*g*_ = 0.24, p = 2.77×10^−6^), non-work related walking (*r*_*g*_ = −0.25, p = 1.95×10^−6^), college education (*r*_*g*_ = −0.15, p = 7.08×10^−5^), “ever diagnosed with panic attacks (*r*_*g*_ = 0.39, p = 4.24×10^−5^), and “self-reported other gastritis including duodenitis” (*r*_*g*_ = 0.28, p = 1.4×10^−3^). To assess the putative directionality of these genetic correlations, we conducted a latent causal variable analysis, identifying significant genetic causality proportions (gĉp) linking ALS to seven traits. While the genetic component of “self-reported other gastritis including duodenitis” showed a positive causal effect on ALS (gĉp = 0.50, p = 1.26×10^−29^), the genetic liability to ALS is potentially causal for multiple traits, also including a positive effect on “ever being diagnosed with panic attacks” (gĉp = 0.79, p = 5.011×10^−15^) and inverse effects on “other leisure/social group activities” (gĉp = 0.66, p = 1×10^−4^) and prospective memory result (gĉp = 0.35, p = 0.005). Our subsequent Mendelian randomization analysis indicated that some of these associations may be due to bi-directional effects. In conclusion, this is the first phenome-wide investigation of ALS polygenic architecture, highlighting the complex pleiotropy linking this disorder with different health domains.

## Supplementary Table 1 for "Phenome-wide genetic correlation analysis and genetically-informed causal inference of amyotrophic lateral sclerosis"

### Sheet: Supplemental Table 1
Supplemental Table 1: UKB traits investigated in the LDSC heritability analysis.
Phenotype Code	Phenotype Description	N_total	n_controls	n_cases
5111_irnt	3mm asymmetry angle (left)	73818	NA	NA
5108_irnt	3mm asymmetry angle (right)	74038	NA	NA
5156_irnt	3mm asymmetry index (left)	73818	NA	NA
5159_irnt	3mm asymmetry index (right)	74038	NA	NA
5119_irnt	3mm cylindrical power (left)	75398	NA	NA
5116_irnt	3mm cylindrical power (right)	75410	NA	NA
5112_irnt	3mm cylindrical power angle (left)	75389	NA	NA
5115_irnt	3mm cylindrical power angle (right)	75401	NA	NA
5292	3mm index of best keratometry results (left)	75398	NA	NA
5237	3mm index of best keratometry results (right)	75410	NA	NA
5163_irnt	3mm regularity index (left)	73829	NA	NA
5160_irnt	3mm regularity index (right)	74059	NA	NA
5135_irnt	3mm strong meridian (left)	75398	NA	NA
5132_irnt	3mm strong meridian (right)	75410	NA	NA
5104_irnt	3mm strong meridian angle (left)	75398	NA	NA
5107_irnt	3mm strong meridian angle (right)	75410	NA	NA
5096_irnt	3mm weak meridian (left)	75398	NA	NA
5099_irnt	3mm weak meridian (right)	75410	NA	NA
5103_irnt	3mm weak meridian angle (left)	75398	NA	NA
5100_irnt	3mm weak meridian angle (right)	75410	NA	NA
5110_irnt	6mm asymmetry angle (left)	40683	NA	NA
5109_irnt	6mm asymmetry angle (right)	41390	NA	NA
5157_irnt	6mm asymmetry index (left)	40683	NA	NA
5158_irnt	6mm asymmetry index (right)	41390	NA	NA
5118_irnt	6mm cylindrical power (left)	65551	NA	NA
5117_irnt	6mm cylindrical power (right)	66256	NA	NA
5113_irnt	6mm cylindrical power angle (left)	65529	NA	NA
5114_irnt	6mm cylindrical power angle (right)	66237	NA	NA
5306	6mm index of best keratometry results (left)	65551	NA	NA
5251	6mm index of best keratometry results (right)	66256	NA	NA
5162_irnt	6mm regularity index (left)	40700	NA	NA
5161_irnt	6mm regularity index (right)	41455	NA	NA
5134_irnt	6mm strong meridian (left)	65551	NA	NA
5133_irnt	6mm strong meridian (right)	66256	NA	NA
5105_irnt	6mm strong meridian angle (left)	65551	NA	NA
5106_irnt	6mm strong meridian angle (right)	66256	NA	NA
5097_irnt	6mm weak meridian (left)	65551	NA	NA
5098_irnt	6mm weak meridian (right)	66256	NA	NA
5102_irnt	6mm weak meridian angle (left)	65551	NA	NA
5101_irnt	6mm weak meridian angle (right)	66256	NA	NA
2110	Able to confide	350618	NA	NA
20525	Able to pay rent/mortgage as an adult	116296	NA	NA
6017	Able to walk or cycle unaided for 10 minutes	53746	51835	1911
K11_ACHAL	Achalasia of cardia	361194	361075	119
M13_ACHILLESTEND	Achilles tendinitis	361194	361032	162
L12_ACTINKERA	Actinic keratosis	361194	359845	1349
20554_3	Actions taken following self-harm: Need hospital treatment (eg A&E)	117733	115608	2125
20554_6	Actions taken following self-harm: Receive help from friends / family / neighbours	117733	116280	1453
20554_1	Actions taken following self-harm: See anyone from psychiatric or mental health services, including liaison services	117733	116040	1693
20554_5	Actions taken following self-harm: See own GP	117733	116484	1249
20554_4	Actions taken following self-harm: Use a helpline / voluntary organization	117733	117242	491
20550_3	Activities undertaken to treat anxiety: Other therapeutic activities such as mindfulness, yoga or art classes	98990	93255	5735
20550_1	Activities undertaken to treat anxiety: Talking therapies, such as psychotherapy, counselling, group therapy or CBT	98990	86132	12858
20547_3	Activities undertaken to treat depression: Other therapeutic activities such as mindfulness, yoga or art classes	117763	108564	9199
20547_1	Activities undertaken to treat depression: Talking therapies, such as psychotherapy, counselling, group therapy or CBT	117763	91803	25960
F5_ALCOHOLAC	Acute alcohol intoxication	361194	361063	131
K11_ACUTGASTR	Acute gastritis	361194	360600	594
100280	Added milk to filtered coffee	51427	6758	44669
100260	Added milk to instant coffee	51427	21130	30297
100460	Added milk to standard tea	51427	33741	17686
M13_ADHCAPSULITIS	Adhesive capsulitis of shoulder	361194	359996	1198
1767	Adopted as a child	360450	355292	5158
3912	Adopted father still alive	3507	2963	544
3942	Adopted mother still alive	3812	2734	1078
STILL_ADULT	Adult-onset Still disease	361194	359708	1486
3627_irnt	Age angina diagnosed	10651	NA	NA
3786_irnt	Age asthma diagnosed	36955	NA	NA
22147_irnt	Age asthma diagnosed by doctor	11717	NA	NA
40007_irnt	Age at death	10483	NA	NA
20433_irnt	Age at first episode of depression	61033	NA	NA
2754_irnt	Age at first live birth	131987	NA	NA
20434_irnt	Age at last episode of depression	59260	NA	NA
2764_irnt	Age at last live birth	131806	NA	NA
3581_irnt	Age at menopause (last menstrual period)	111593	NA	NA
4700_irnt	Age cataract diagnosed	5020	NA	NA
845	Age completed full time education	240547	NA	NA
4012_irnt	Age deep-vein thrombosis (DVT, blood clot in leg) diagnosed	6795	NA	NA
2976_irnt	Age diabetes diagnosed	16166	NA	NA
2139_irnt	Age first had sexual intercourse	317694	NA	NA
3761_irnt	Age hay fever, rhinitis or eczema diagnosed	72232	NA	NA
22146_irnt	Age hayfever or allergic rhinitis diagnosed by doctor	20904	NA	NA
3894_irnt	Age heart attack diagnosed	8024	NA	NA
2966_irnt	Age high blood pressure diagnosed	87024	NA	NA
3872_irnt	Age of primiparous women at birth of child	25545	NA	NA
22507_irnt	Age of stopping smoking	33335	NA	NA
3536_irnt	Age started hormone-replacement therapy (HRT)	68299	NA	NA
2794_irnt	Age started oral contraceptive pill	154112	NA	NA
3436_irnt	Age started smoking in current smokers	27291	NA	NA
2867_irnt	Age started smoking in former smokers	88898	NA	NA
2217_irnt	Age started wearing glasses or contact lenses	310992	NA	NA
4056_irnt	Age stroke diagnosed	5339	NA	NA
20455_irnt	Age when last took cannabis	25698	NA	NA
2714	Age when periods started (menarche)	188644	NA	NA
30620_irnt	Alanine aminotransferase (quantile)	344136	NA	NA
30600_irnt	Albumin (quantile)	315268	NA	NA
100022	Alcohol	51453	NA	NA
KRA_PSY_ALCOH	Alcohol abuse, main dg	361194	360872	322
100580	Alcohol consumed	51427	25991	25436
20117_2	Alcohol drinker status: Current	360726	23807	336919
20117_0	Alcohol drinker status: Never	360726	349483	11243
20117_1	Alcohol drinker status: Previous	360726	348162	12564
1558	Alcohol intake frequency.	360726	NA	NA
1628	Alcohol intake versus 10 years previously	334989	NA	NA
1618	Alcohol usually taken with meals	184716	59552	125164
30610_irnt	Alkaline phosphatase (quantile)	344292	NA	NA
F5_ALLANXIOUS	All anxiety disorders	361194	360662	532
INFLUENZA	All influenza (not pneumonia)	361194	361047	147
M13_ALGONEURO	Alogoneurodystrophy	361194	361071	123
AD	Alzheimer’s disease	361194	361075	119
20403	Amount of alcohol drunk on a typical drinking day	108256	NA	NA
41219_2	Anaesthetics administered during delivery: Epidural or caudal anaesthetic	3970	2230	1740
41219_6	Anaesthetics administered during delivery: Epidural or caudal, and spinal anaesthetic	3409	3216	193
41219_1	Anaesthetics administered during delivery: General anaesthetic	3442	3222	220
41219_7	Anaesthetics administered during delivery: Other	4094	1892	2202
41219_3	Anaesthetics administered during delivery: Spinal anaesthetic	3780	2526	1254
41220_2	Anaesthetics administered post delivery: Epidural or caudal anaesthetic	1593	1249	344
41220_1	Anaesthetics administered post delivery: General anaesthetic	1545	1182	363
41220_7	Anaesthetics administered post delivery: Other	1903	641	1262
41220_3	Anaesthetics administered post delivery: Spinal anaesthetic	1568	1302	266
3143_irnt	Ankle spacing width	206589	NA	NA
4100_irnt	Ankle spacing width (left)	114630	NA	NA
4119_irnt	Ankle spacing width (right)	114614	NA	NA
2129	Answered sexual history questions	361015	29611	331404
PULM_ANXIETY	Anxiety (asthma-related co-morbidities)	361194	360662	532
KRA_PSY_ANXIETY	Anxiety disorders	361194	360102	1092
KRA_PSY_DEMENTIA	Any dementia	361194	360951	243
ICDMAIN_ANY_ENTRY	Any ICDMAIN event in hilmo or causes of death	361194	79185	282009
KRA_PSY_ANYMENTAL	Any mental disorder	361194	356890	4304
KRA_PSY_ANYMENTAL_SUICID	Any mental disorder, or suicide (or attempt)	361194	361071	123
I9_AORTANEUR	Aortic aneurysm	361194	360605	589
30630_irnt	Apoliprotein A (quantile)	313387	NA	NA
30640_irnt	Apoliprotein B (quantile)	342590	NA	NA
104450	Apple intake	51427	NA	NA
23124_irnt	Arm fat mass (left)	354673	NA	NA
23120_irnt	Arm fat mass (right)	354736	NA	NA
23123_irnt	Arm fat percentage (left)	354707	NA	NA
23119_irnt	Arm fat percentage (right)	354760	NA	NA
23125_irnt	Arm fat-free mass (left)	354668	NA	NA
23121_irnt	Arm fat-free mass (right)	354732	NA	NA
23126_irnt	Arm predicted mass (left)	354653	NA	NA
23122_irnt	Arm predicted mass (right)	354726	NA	NA
I9_ARTEMBTHR	Arterial embolism and thrombosis	361194	360616	578
I9_ARTEMBTHRLOW	Arterial embolism and thrombosis of lower extremity artery	361194	360832	362
L12_PSORI_ARTHRO	Arthropathic psoriasis	361194	360954	240
M13_ARTHROSIS	Arthrosis	361194	336217	24977
30650_irnt	Aspartate aminotransferase (quantile)	342990	NA	NA
J10_ASTHMA	Asthma	361194	359201	1993
ASTHMA_MODE	Asthma (mode)	361194	360997	197
ASTHMA_HOSPITAL1	Asthma, hospital admissions 1	361194	359208	1986
ASTHMA_PNEUMONIA	Asthma-related pneumonia	361194	355294	5900
5089_irnt	Astigmatism angle (left)	77739	NA	NA
5088_irnt	Astigmatism angle (right)	77983	NA	NA
L12_ATROPHICSKIN	Atrophic disorders of skin	361194	359437	1757
4924	Attempted fluid intelligence (FI) test.	118657	1526	117131
6146_1	Attendance/disability/mobility allowance: Attendance allowance	358597	356073	2524
6146_3	Attendance/disability/mobility allowance: Blue badge	358597	345864	12733
6146_2	Attendance/disability/mobility allowance: Disability living allowance	358597	342900	15697
6146_100	Attendance/disability/mobility allowance: None of the above	358597	20718	337879
I9_AVBLOCK	AV-block	361194	360585	609
24023_irnt	Average 16-hour sound level of noise pollution	356078	NA	NA
24024_irnt	Average 24-hour sound level of noise pollution	356078	NA	NA
24020_irnt	Average daytime sound level of noise pollution	356078	NA	NA
24021_irnt	Average evening sound level of noise pollution	356078	NA	NA
4429	Average monthly beer plus cider intake	26285	NA	NA
4418	Average monthly champagne plus white wine intake	26198	NA	NA
4451	Average monthly fortified wine intake	26328	NA	NA
4462	Average monthly intake of other alcoholic drinks	26359	NA	NA
4407	Average monthly red wine intake	26229	NA	NA
4440	Average monthly spirits intake	26193	NA	NA
24022_irnt	Average night-time sound level of noise pollution	356078	NA	NA
738	Average total household income before tax	311028	NA	NA
1588	Average weekly beer plus cider intake	258256	NA	NA
1578	Average weekly champagne plus white wine intake	257623	NA	NA
1608	Average weekly fortified wine intake	258191	NA	NA
5364	Average weekly intake of other alcoholic drinks	85420	NA	NA
1568	Average weekly red wine intake	257773	NA	NA
1598	Average weekly spirits intake	257426	NA	NA
20495	Avoided activities or situations because of previous stressful experience in past month	117868	NA	NA
3571	Back pain for 3+ months	90555	28500	62055
DM_BCKGRND_RETINOPAT	Background diabetic retinopathy	361194	361086	108
H7_BCKRNDRETINOPAT	Background retinopathy and retinal vascular changes	361194	361086	108
103070	Bacon intake	51427	NA	NA
IBD_BACT_INTEST_INFECTIONS	Bacterial intestinal infections, IBD co-morbidities	361194	360270	924
PNEUMOBACTKNOWN	Bacterial pneumonia (organism specified)	361194	360665	529
104460	Banana intake	51427	NA	NA
K11_BARRET	Barret oesophagus	361194	359403	1791
23105_irnt	Basal metabolic rate	354825	NA	NA
30160	Basophill count	349856	NA	NA
30220_irnt	Basophill percentage	349861	NA	NA
103020	Beef intake	359784	NA	NA
20522	Been in a confiding relationship as an adult	115099	NA	NA
20526	Been in serious accident believed to be life-threatening	117922	106597	11325
20527	Been involved in combat or exposed to war-zone	117954	113944	4010
100710	Beer/cider intake	51427	NA	NA
20552_2	Behavioural and miscellaneous addictions: A behaviour	116746	115530	1216
20552_1	Behavioural and miscellaneous addictions: Something else not mentioned	116746	116305	441
F5_BEHAVE	Behavioural syndromes associated with physiological disturbances and physical factors	361194	361011	183
20460	Belief that own life is meaningful	115352	NA	NA
20521	Belittlement by partner or ex-partner as an adult	117741	NA	NA
G6_BELLPA	Bell's palsy	361194	360856	338
H8_BPV	Benign paroxysmal vertigo	361194	361046	148
2834	Bilateral oophorectomy (both ovaries removed)	191515	175886	15629
20126_1	Bipolar and major depression status: Bipolar I Disorder	86895	86339	556
20126_2	Bipolar and major depression status: Bipolar II Disorder	86895	86387	508
20126_0	Bipolar and major depression status: No Bipolar or Depression	86895	24070	62825
20126_4	Bipolar and major depression status: Probable Recurrent major depression (moderate)	86895	75993	10902
20126_3	Bipolar and major depression status: Probable Recurrent major depression (severe)	86895	80591	6304
20126_5	Bipolar and major depression status: Single Probable major depression episode	86895	81095	5800
20122	Bipolar disorder status	1064	508	556
20022_irnt	Birth weight	205475	NA	NA
2744	Birth weight of first child	155202	NA	NA
H7_BLEPHAROCHALASIS	Blepharochalasis	361194	360696	498
6152_8	Blood clot, DVT, bronchitis, emphysema, asthma, rhinitis, eczema, allergy diagnosed by doctor: Asthma	360527	318894	41633
6152_5	Blood clot, DVT, bronchitis, emphysema, asthma, rhinitis, eczema, allergy diagnosed by doctor: Blood clot in the leg (DVT)	360527	353141	7386
6152_7	Blood clot, DVT, bronchitis, emphysema, asthma, rhinitis, eczema, allergy diagnosed by doctor: Blood clot in the lung	360527	357543	2984
6152_6	Blood clot, DVT, bronchitis, emphysema, asthma, rhinitis, eczema, allergy diagnosed by doctor: Emphysema/chronic bronchitis	360527	354389	6138
6152_9	Blood clot, DVT, bronchitis, emphysema, asthma, rhinitis, eczema, allergy diagnosed by doctor: Hayfever, allergic rhinitis or eczema	360527	277120	83407
6152_100	Blood clot, DVT, bronchitis, emphysema, asthma, rhinitis, eczema, allergy diagnosed by doctor: None of the above	360527	116005	244522
102840	Blue cheese intake	51422	NA	NA
23099_irnt	Body fat percentage	354628	NA	NA
21001_irnt	Body mass index (BMI)	359983	NA	NA
5182_1	Both eyes present: Yes	80386	103	80283
100940	Bread consumed	51427	7315	44112
1438_irnt	Bread intake	353030	NA	NA
1448_2	Bread type: Brown	348424	306906	41518
1448_4	Bread type: Other type of bread	348424	333983	14441
1448_1	Bread type: White	348424	256972	91452
1448_3	Bread type: Wholemeal or wholegrain	348424	147411	201013
100760	Breakfast cereal consumed	51427	17358	34069
1677	Breastfed as a baby	273743	79905	193838
22616_0	Breathing problems during period of job: No	91149	1558	89591
22616_1	Breathing problems during period of job: Yes	91149	84452	6697
22618_0	Breathing problems improved/stopped away from workplace or on holiday: No	91149	86767	4382
22618_1	Breathing problems improved/stopped away from workplace or on holiday: Yes	91149	88461	2688
22619_0	Breathing problems responsible for leaving job: No	91149	85737	5412
22619_1	Breathing problems responsible for leaving job: Yes	91149	90737	412
22504	Bring up phlegm/sputum/mucus on most days	91787	83979	7808
BRONCHITIS	Bronchitis	361194	356911	4283
M13_SHOULDERBURSITIS	Bursitis of shoulder	361194	361035	159
3089	Caffeine drink within last hour	331625	324701	6924
102190	Cake intake	51427	NA	NA
M13_CALCIFICTEND	Calcific tendinitis of shoulder	361194	361021	173
100024_irnt	Calcium	51453	NA	NA
30680_irnt	Calcium (quantile)	315153	NA	NA
CAMPYLOENTERITIS	Campylobacter enteritis	361194	360905	289
20001_1061	Cancer code, self-reported: basal cell carcinoma	361141	357700	3441
20001_1035	Cancer code, self-reported: bladder cancer	361141	360298	843
20001_1032	Cancer code, self-reported: brain cancer / primary malignant brain tumour	361141	360969	172
20001_1055	Cancer code, self-reported: chronic lymphocytic	361141	360904	237
20001_1022	Cancer code, self-reported: colon cancer/sigmoid cancer	361141	359927	1214
20001_1030	Cancer code, self-reported: eye and/or adnexal cancer	361141	361032	109
20001_1052	Cancer code, self-reported: hodgkins lymphoma / hodgkins disease	361141	360781	360
20001_1034	Cancer code, self-reported: kidney/renal cell cancer	361141	360668	473
20001_1020	Cancer code, self-reported: large bowel cancer/colorectal cancer	361141	360631	510
20001_1006	Cancer code, self-reported: larynx/throat cancer	361141	360860	281
20001_1048	Cancer code, self-reported: leukaemia	361141	360972	169
20001_1024	Cancer code, self-reported: liver/hepatocellular cancer	361141	361003	138
20001_1001	Cancer code, self-reported: lung cancer	361141	360938	203
20001_1059	Cancer code, self-reported: malignant melanoma	361141	358243	2898
20001_1050	Cancer code, self-reported: multiple myeloma	361141	361016	125
20001_1053	Cancer code, self-reported: non-hodgkins lymphoma	361141	360457	684
20001_1060	Cancer code, self-reported: non-melanoma skin cancer	361141	360599	542
20001_1017	Cancer code, self-reported: oesophageal cancer	361141	360979	162
20001_1063	Cancer code, self-reported: primary bone cancer	361141	361030	111
20001_1023	Cancer code, self-reported: rectal cancer	361141	360869	272
20001_1073	Cancer code, self-reported: rodent ulcer	361141	360622	519
20001_1068	Cancer code, self-reported: sarcoma/fibrosarcoma	361141	360945	196
20001_1003	Cancer code, self-reported: skin cancer	361141	360016	1125
20001_1019	Cancer code, self-reported: small intestine/small bowel cancer	361141	360978	163
20001_1062	Cancer code, self-reported: squamous cell carcinoma	361141	360692	449
20001_1018	Cancer code, self-reported: stomach cancer	361141	361008	133
20001_1065	Cancer code, self-reported: thyroid cancer	361141	360802	339
20001_1011	Cancer code, self-reported: tongue cancer	361141	361018	123
20001_99999	Cancer code, self-reported: unclassifiable	361141	360736	405
2453	Cancer diagnosed by doctor	359981	331472	28509
84_irnt	Cancer year/age first occurred	30871	NA	NA
100005_irnt	Carbohydrate	51453	NA	NA
CARDIAC_ARRHYTM	Cardiac arrhytmias, COPD co-morbidities	361194	352393	8801
I9_CARDMPRI	Cardiomyopathies, Primary/intrinsic	361194	360834	360
I9_CARDMYO	Cardiomyopathy	361194	360773	421
I9_CARDMYOOTH	Cardiomyopathy, other and unspecified	361194	361030	164
100019_irnt	Carotene	51453	NA	NA
G6_CARPTU	Carpal tunnel syndrome	361194	353221	7973
104170	Carrot intake	51427	NA	NA
20121_irnt	Cascot confidence score	10509	NA	NA
1458	Cereal intake	345019	NA	NA
1468_2	Cereal type: Biscuit cereal (e.g. Weetabix)	299898	246588	53310
1468_1	Cereal type: Bran cereal (e.g. All Bran, Branflakes)	299898	249289	50609
1468_4	Cereal type: Muesli	299898	238375	61523
1468_3	Cereal type: Oat cereal (e.g. Ready Brek, porridge)	299898	223547	76351
1468_5	Cereal type: Other (e.g. Cornflakes, Frosties)	299898	241793	58105
I9_ANEURYSM	Cerebral aneurysm, nonruptured	361194	360969	225
G6_CPETAL	Cerebral palsy and other paralytic syndromes	361194	360610	584
AB1_INFECTIONS	Certain infectious and parasitic diseases	361194	351897	9297
M13_CERVICALGIA	Cervicalgia	361194	360145	1049
H7_CHALAZION	Chalazion	361194	359776	1418
102800	Cheese consumers	51427	28182	23245
1408	Cheese intake	352458	NA	NA
3616	Chest pain due to walking ceases when standing still	20222	3779	16443
6015	Chest pain felt during physical activity	54011	1944	52067
6016	Chest pain felt outside physical activity	54416	1662	52754
2335	Chest pain or discomfort	357507	301274	56233
3606	Chest pain or discomfort walking normally	55737	46120	9617
3751	Chest pain or discomfort when walking uphill or hurrying	44867	32929	11938
CHILDHOOD_ALLERGY	Childhood allergy (age < 16)	361194	361053	141
ASTHMA_CHILD	Childhood asthma (age<16)	361194	359201	1993
1737	Childhood sunburn occasions	269734	NA	NA
CHIRHEP_NAS	Chirrosis of liver, NAS	361194	361010	184
K11_CHOLANGI	Cholangitis (sclerosing)	361194	360907	287
30690_irnt	Cholesterol (quantile)	344278	NA	NA
M13_CHRONDROPATHIES	Chrondropathies	361194	360903	291
K11_CHRONGASTR	Chronic gastritis	361194	359404	1790
K11_CHRONPANC	Chronic pancreatitis	361194	360948	246
H8_CHRON_SUPOTITIS	Chronic suppurative otitis media	361194	360989	205
CHRONNAS	Chron's disease NAS	361194	360430	764
RHEUMA_CHRYSTAL	Chrystal arthropathies, rheuma endpoint	361194	361091	103
24014	Close to major road	356078	331522	24556
K11_COELIAC	Coeliac disease	361194	360352	842
100240	Coffee consumed	51427	15109	36318
1498	Coffee intake	334659	NA	NA
1508_1	Coffee type: Decaffeinated coffee (any type)	283449	228139	55310
1508_3	Coffee type: Ground coffee (include espresso, filter etc)	283449	218487	64962
1508_2	Coffee type: Instant coffee	283449	125063	158386
1508_4	Coffee type: Other type of coffee	283449	278658	4791
1687	Comparative body size at age 10	354996	NA	NA
1697	Comparative height size at age 10	355331	NA	NA
6020_1	Completion status of test: Fully completed	54007	3792	50215
6020_33	Completion status of test: Heart rate reached safety level	54007	51084	2923
6020_34	Completion status of test: Incomplete - other reason	54007	53872	135
6020_32	Completion status of test: Participant reported chest-pain and/or other discomfort	54007	53801	206
6020_31	Completion status of test: Participant wanted to stop early	54007	53479	528
G6_CONCUS	Concussion	361194	361057	137
I9_CONDUCTIO	Conduction disorders	361194	360139	1055
H8_CONSENHEARINGLOSS	Conductive and sensorineural hearing loss	361194	360895	299
H8_HL_CON_NAS	Conductive hearing loss, unspecified	361194	361037	157
CONGEN_HEART_ARTER	Congenital malformations of heart and great arteries	361194	360767	427
XVII_MALFORMAT_ABNORMAL	Congenital malformations, deformations and chromosomal abnormalities	361194	359073	2121
22644_irnt	Consecutive night shifts during mixed shift periods	19344	NA	NA
20486	Contemplated self-harm in past year	17244	13806	3438
M13_CONTRACTUREJOINT	Contracture of joint	361194	361056	138
H7_CONVERSTRAB	Convergent concomitant strabismus	361194	361056	138
1289	Cooked vegetable intake	350404	NA	NA
COPD_EXCL	COPD differential diagnosis	361194	334484	26710
COPD_OPPORTUNIST_INFECTIONS	COPD related to chronic (opportunist) infections	361194	360717	477
COPD_EARLYANDLATER	COPD, early/later onset	361194	359297	1897
5264_irnt	Corneal hysteresis (left)	76510	NA	NA
5256_irnt	Corneal hysteresis (right)	76630	NA	NA
5265_irnt	Corneal resistance factor (left)	76510	NA	NA
5257_irnt	Corneal resistance factor (right)	76630	NA	NA
H7_CORNULCER	Corneal ulcer	361194	361092	102
I9_CORATHER	Coronary atherosclerosis	361194	346860	14334
22502	Cough on most days	91787	79194	12593
COX_ARTHROSIS	Coxarthrosis [arthrosis of hip](FG)	361194	351784	9410
30710_irnt	C-reactive protein (quantile)	343524	NA	NA
30510_irnt	Creatinine (enzymatic) in urine	350812	NA	NA
30700_irnt	Creatinine (quantile)	344104	NA	NA
102460	Crisp intake	51427	NA	NA
CHRONLARGE	Crohn's disease of large intestine	361194	360858	336
CHRONSMALL	Crohn's disease of small interstine	361194	360945	249
104210	Cucumber intake	51427	NA	NA
6142_6	Current employment status: Doing unpaid or voluntary work	359931	346623	13308
6142_7	Current employment status: Full or part-time student	359931	357113	2818
6142_1	Current employment status: In paid employment or self-employed	359931	154782	205149
6142_3	Current employment status: Looking after home and/or family	359931	341917	18014
6142_100	Current employment status: None of the above	359931	358201	1730
6142_2	Current employment status: Retired	359931	227000	132931
6142_4	Current employment status: Unable to work because of sickness or disability	359931	346175	13756
6142_5	Current employment status: Unemployed	359931	354237	5694
5183	Current eye infection	80386	79548	838
1239	Current tobacco smoking	360797	NA	NA
5086_irnt	Cylindrical power (left)	77739	NA	NA
5087_irnt	Cylindrical power (right)	77983	NA	NA
30720_irnt	Cystatin C (quantile)	344264	NA	NA
102290	Dark chocolate intake	51416	NA	NA
22630_0	Day shifts worked: Shift pattern was worked for some (but not all) of job	25697	23941	1756
22630_1	Day shifts worked: Shift pattern was worked for whole of job	25697	19651	6046
22630_9	Day shifts worked: This type of shift pattern was not worked during job	25697	5007	20690
20079_5	Day-of-week questionnaire completion requested: Friday	51427	42587	8840
20079_1	Day-of-week questionnaire completion requested: Monday	51427	43386	8041
20079_6	Day-of-week questionnaire completion requested: Saturday	51427	42583	8844
20079_7	Day-of-week questionnaire completion requested: Sunday	51427	51303	124
20079_4	Day-of-week questionnaire completion requested: Thursday	51427	42738	8689
20079_2	Day-of-week questionnaire completion requested: Tuesday	51427	43141	8286
20079_3	Day-of-week questionnaire completion requested: Wednesday	51427	42824	8603
1220	Daytime dozing / sleeping (narcolepsy)	359752	NA	NA
I9_K_CARDIAC	Death due to cardiac causes	361194	359597	1597
100360	Decaffeinated coffee	51427	5879	45548
M13_DEFORMDORSO	Deforming dorsopathies	361194	360285	909
M13_FINGERDEFORM	Deformity of finger(s)	361194	361017	177
H7_MACULADEGEN	Degeneration of macula and posterior pole	361194	360181	1013
41221_7	Delivery methods: Elective caesarean section	8019	6862	1157
41221_8	Delivery methods: Emergency caesarean section	8019	6861	1158
41221_2	Delivery methods: Low forceps, not breech	8019	7781	238
41221_3	Delivery methods: Other forceps, not breech	8019	7829	190
41221_9	Delivery methods: Other than those specified above	8019	7188	831
41221_1	Delivery methods: Spontaneous other cephalic	8019	7653	366
41221_0	Delivery methods: Spontaneous vertex	8019	3512	4507
41221_4	Delivery methods: Ventouse, vacuum extraction	8019	7231	788
F5_DEMENTIA	Dementia	361194	361037	157
G6_DEMYEL	Demyelenating diseases of the central nervous system	361194	360406	788
F5_DEPRESSIO	Depression	361194	360049	1145
20445	Depression possibly related to childbirth	38007	33173	4834
20447	Depression possibly related to stressful or traumatic event	66334	17844	48490
102130	Dessert consumers	51427	34809	16618
41248_3001	Destinations on discharge from hospital (recoded): High security psychiatric hospital: NHS	359447	359261	186
41248_7002	Destinations on discharge from hospital (recoded): Nursing, residential care, group home: Local Authoritory	359451	359345	106
41248_7001	Destinations on discharge from hospital (recoded): Nursing, residential care, group home: NHS	359451	359305	146
41248_7003	Destinations on discharge from hospital (recoded): Nursing, residential care, group home: Non-NHS	359448	359284	164
41248_8002	Destinations on discharge from hospital (recoded): Other hospital: Non-NHS	359455	358771	684
41248_2000	Destinations on discharge from hospital (recoded): Temporary place of residence	359468	358331	1137
41248_5000	Destinations on discharge from hospital (recoded): Transfer to other NHS provider	359437	358999	438
41248_5001	Destinations on discharge from hospital (recoded): Transfer to other NHS provider: General ward, young physically disabled, A&E	359670	354430	5240
41248_5003	Destinations on discharge from hospital (recoded): Transfer to other NHS provider: Psychiatry, learning disabilities	359463	359098	365
41248_6000	Destinations on discharge from hospital (recoded): Transfer within NHS provider	359438	357557	1881
41248_6007	Destinations on discharge from hospital (recoded): Transfer within NHS provider: Geriatrics	359437	359265	172
41248_6005	Destinations on discharge from hospital (recoded): Transfer within NHS provider: Medical specialty	359437	357779	1658
41248_6004	Destinations on discharge from hospital (recoded): Transfer within NHS provider: Surgical specialty	359437	358473	964
41248_1000	Destinations on discharge from hospital (recoded): Usual Place of residence	361058	128424	232634
41248_1002	Destinations on discharge from hospital (recoded): Usual Place of residence: Living alone	359437	357164	2273
41248_1001	Destinations on discharge from hospital (recoded): Usual Place of residence: Living with relatives	359439	349053	10386
41215_1	Detention categories: Formally detained under Part II, Mental Health Act 1983	361194	358968	2226
41215_0	Detention categories: Informal, not formally detained	361194	332966	28228
2443	Diabetes diagnosed by doctor	360192	342917	17275
DM_HYPOGLYC	Diabetic hypoglycemia	361194	360809	385
DM_KETOACIDOSIS	Diabetic ketoacidosis	361194	360960	234
20528	Diagnosed with life-threatening illness	117617	98326	19291
A04	Diagnoses - main ICD10: A04 Other bacterial intestinal infections	361194	360432	762
A08	Diagnoses - main ICD10: A08 Viral and other specified intestinal infections	361194	360731	463
A09	Diagnoses - main ICD10: A09 Diarrhoea and gastro-enteritis of presumed infectious origin	361194	359033	2161
A41	Diagnoses - main ICD10: A41 Other septicaemia	361194	360098	1096
A63	Diagnoses - main ICD10: A63 Other predominantly sexually transmitted diseases, not elsewhere classified	361194	361093	101
A87	Diagnoses - main ICD10: A87 Viral meningitis	361194	361078	116
B02	Diagnoses - main ICD10: B02 Zoster [herpes zoster]	361194	361033	161
B07	Diagnoses - main ICD10: B07 Viral warts	361194	360757	437
B18	Diagnoses - main ICD10: B18 Chronic viral hepatitis	361194	361060	134
B34	Diagnoses - main ICD10: B34 Viral infection of unspecified site	361194	360261	933
B37	Diagnoses - main ICD10: B37 Candidiasis	361194	360942	252
C01	Diagnoses - main ICD10: C01 Malignant neoplasm of base of tongue	361194	361092	102
C02	Diagnoses - main ICD10: C02 Malignant neoplasm of other and unspecified parts of tongue	361194	361042	152
C09	Diagnoses - main ICD10: C09 Malignant neoplasm of tonsil	361194	361032	162
C15	Diagnoses - main ICD10: C15 Malignant neoplasm of oesophagus	361194	360675	519
C16	Diagnoses - main ICD10: C16 Malignant neoplasm of stomach	361194	360806	388
C17	Diagnoses - main ICD10: C17 Malignant neoplasm of small intestine	361194	361080	114
C18	Diagnoses - main ICD10: C18 Malignant neoplasm of colon	361194	358968	2226
C19	Diagnoses - main ICD10: C19 Malignant neoplasm of rectosigmoid junction	361194	360696	498
C20	Diagnoses - main ICD10: C20 Malignant neoplasm of rectum	361194	360076	1118
C21	Diagnoses - main ICD10: C21 Malignant neoplasm of anus and anal canal	361194	361055	139
C22	Diagnoses - main ICD10: C22 Malignant neoplasm of liver and intrahepatic bile ducts	361194	361005	189
C25	Diagnoses - main ICD10: C25 Malignant neoplasm of pancreas	361194	360791	403
C32	Diagnoses - main ICD10: C32 Malignant neoplasm of larynx	361194	361035	159
C34	Diagnoses - main ICD10: C34 Malignant neoplasm of bronchus and lung	361194	359767	1427
C43	Diagnoses - main ICD10: C43 Malignant melanoma of skin	361194	359522	1672
C44	Diagnoses - main ICD10: C44 Other malignant neoplasms of skin	361194	352108	9086
C45	Diagnoses - main ICD10: C45 Mesothelioma	361194	361044	150
C48	Diagnoses - main ICD10: C48 Malignant neoplasm of retroperitoneum and peritoneum	361194	361072	122
C49	Diagnoses - main ICD10: C49 Malignant neoplasm of other connective and soft tissue	361194	360972	222
C50	Diagnoses - main ICD10: C50 Malignant neoplasm of breast	361194	352890	8304
C53	Diagnoses - main ICD10: C53 Malignant neoplasm of cervix uteri	361194	361002	192
C54	Diagnoses - main ICD10: C54 Malignant neoplasm of corpus uteri	361194	360206	988
C56	Diagnoses - main ICD10: C56 Malignant neoplasm of ovary	361194	360501	693
C61	Diagnoses - main ICD10: C61 Malignant neoplasm of prostate	361194	356852	4342
C62	Diagnoses - main ICD10: C62 Malignant neoplasm of testis	361194	360973	221
C64	Diagnoses - main ICD10: C64 Malignant neoplasm of kidney, except renal pelvis	361194	360493	701
C67	Diagnoses - main ICD10: C67 Malignant neoplasm of bladder	361194	359640	1554
C69	Diagnoses - main ICD10: C69 Malignant neoplasm of eye and adnexa	361194	361057	137
C71	Diagnoses - main ICD10: C71 Malignant neoplasm of brain	361194	360826	368
C73	Diagnoses - main ICD10: C73 Malignant neoplasm of thyroid gland	361194	360916	278
C77	Diagnoses - main ICD10: C77 Secondary and unspecified malignant neoplasm of lymph nodes	361194	360536	658
C78	Diagnoses - main ICD10: C78 Secondary malignant neoplasm of respiratory and digestive organs	361194	359816	1378
C79	Diagnoses - main ICD10: C79 Secondary malignant neoplasm of other sites	361194	360095	1099
C80	Diagnoses - main ICD10: C80 Malignant neoplasm without specification of site	361194	360796	398
C81	Diagnoses - main ICD10: C81 Hodgkin's disease	361194	361044	150
C82	Diagnoses - main ICD10: C82 Follicular [nodular] non-Hodgkin's lymphoma	361194	360874	320
C83	Diagnoses - main ICD10: C83 Diffuse non-Hodgkin's lymphoma	361194	360607	587
C85	Diagnoses - main ICD10: C85 Other and unspecified types of non-Hodgkin's lymphoma	361194	360432	762
C90	Diagnoses - main ICD10: C90 Multiple myeloma and malignant plasma cell neoplasms	361194	360793	401
C91	Diagnoses - main ICD10: C91 Lymphoid leukaemia	361194	360845	349
C92	Diagnoses - main ICD10: C92 Myeloid leukaemia	361194	360866	328
D03	Diagnoses - main ICD10: D03 Melanoma in situ	361194	360617	577
D04	Diagnoses - main ICD10: D04 Carcinoma in situ of skin	361194	360792	402
D05	Diagnoses - main ICD10: D05 Carcinoma in situ of breast	361194	359740	1454
D06	Diagnoses - main ICD10: D06 Carcinoma in situ of cervix uteri	361194	360744	450
D07	Diagnoses - main ICD10: D07 Carcinoma in situ of other and unspecified genital organs	361194	360858	336
D09	Diagnoses - main ICD10: D09 Carcinoma in situ of other and unspecified sites	361194	361053	141
D10	Diagnoses - main ICD10: D10 Benign neoplasm of mouth and pharynx	361194	360823	371
D11	Diagnoses - main ICD10: D11 Benign neoplasm of major salivary glands	361194	360818	376
D12	Diagnoses - main ICD10: D12 Benign neoplasm of colon, rectum, anus and anal canal	361194	352317	8877
D13	Diagnoses - main ICD10: D13 Benign neoplasm of other and ill-defined parts of digestive system	361194	360572	622
D14	Diagnoses - main ICD10: D14 Benign neoplasm of middle ear and respiratory system	361194	360991	203
D16	Diagnoses - main ICD10: D16 Benign neoplasm of bone and articular cartilage	361194	360983	211
D17	Diagnoses - main ICD10: D17 Benign lipomatous neoplasm	361194	356880	4314
D18	Diagnoses - main ICD10: D18 Haemangioma and lymphangioma, any site	361194	360267	927
D21	Diagnoses - main ICD10: D21 Other benign neoplasms of connective and other soft tissue	361194	360815	379
D22	Diagnoses - main ICD10: D22 Melanocytic naevi	361194	357693	3501
D23	Diagnoses - main ICD10: D23 Other benign neoplasms of skin	361194	358109	3085
D24	Diagnoses - main ICD10: D24 Benign neoplasm of breast	361194	360105	1089
D25	Diagnoses - main ICD10: D25 Leiomyoma of uterus	361194	355687	5507
D26	Diagnoses - main ICD10: D26 Other benign neoplasms of uterus	361194	361030	164
D27	Diagnoses - main ICD10: D27 Benign neoplasm of ovary	361194	360248	946
D28	Diagnoses - main ICD10: D28 Benign neoplasm of other and unspecified female genital organs	361194	361062	132
D30	Diagnoses - main ICD10: D30 Benign neoplasm of urinary organs	361194	361079	115
D32	Diagnoses - main ICD10: D32 Benign neoplasm of meninges	361194	360867	327
D33	Diagnoses - main ICD10: D33 Benign neoplasm of brain and other parts of central nervous system	361194	360941	253
D34	Diagnoses - main ICD10: D34 Benign neoplasm of thyroid gland	361194	360998	196
D35	Diagnoses - main ICD10: D35 Benign neoplasm of other and unspecified endocrine glands	361194	360624	570
D36	Diagnoses - main ICD10: D36 Benign neoplasm of other and unspecified sites	361194	360690	504
D37	Diagnoses - main ICD10: D37 Neoplasm of uncertain or unknown behaviour of oral cavity and digestive organs	361194	360458	736
D38	Diagnoses - main ICD10: D38 Neoplasm of uncertain or unknown behaviour of middle ear and respiratory and intrathoracic organs	361194	361087	107
D39	Diagnoses - main ICD10: D39 Neoplasm of uncertain or unknown behaviour of female genital organs	361194	361069	125
D41	Diagnoses - main ICD10: D41 Neoplasm of uncertain or unknown behaviour of urinary organs	361194	360670	524
D43	Diagnoses - main ICD10: D43 Neoplasm of uncertain or unknown behaviour of brain and central nervous system	361194	361079	115
D44	Diagnoses - main ICD10: D44 Neoplasm of uncertain or unknown behaviour of endocrine glands	361194	361081	113
D45	Diagnoses - main ICD10: D45 Polycythaemia vera	361194	360945	249
D46	Diagnoses - main ICD10: D46 Myelodysplastic syndromes	361194	361039	155
D47	Diagnoses - main ICD10: D47 Other neoplasms of uncertain or unknown behaviour of lymphoid, haematopoietic and related tissue	361194	360937	257
D48	Diagnoses - main ICD10: D48 Neoplasm of uncertain or unknown behaviour of other and unspecified sites	361194	360650	544
D50	Diagnoses - main ICD10: D50 Iron deficiency anaemia	361194	357972	3222
D61	Diagnoses - main ICD10: D61 Other aplastic anaemias	361194	361067	127
D63	Diagnoses - main ICD10: D63 Anaemia in chronic diseases classified elsewhere	361194	361080	114
D64	Diagnoses - main ICD10: D64 Other anaemias	361194	357492	3702
D69	Diagnoses - main ICD10: D69 Purpura and other haemorrhagic conditions	361194	360784	410
D70	Diagnoses - main ICD10: D70 Agranulocytosis	361194	360212	982
D75	Diagnoses - main ICD10: D75 Other diseases of blood and blood-forming organs	361194	360898	296
D86	Diagnoses - main ICD10: D86 Sarcoidosis	361194	361024	170
D89	Diagnoses - main ICD10: D89 Other disorders involving the immune mechanism, not elsewhere classified	361194	361043	151
E03	Diagnoses - main ICD10: E03 Other hypothyroidism	361194	361076	118
E04	Diagnoses - main ICD10: E04 Other non-toxic goitre	361194	360142	1052
E05	Diagnoses - main ICD10: E05 Thyrotoxicosis [hyperthyroidism]	361194	360802	392
E10	Diagnoses - main ICD10: E10 Insulin-dependent diabetes mellitus	361194	360724	470
E11	Diagnoses - main ICD10: E11 Non-insulin-dependent diabetes mellitus	361194	360489	705
E14	Diagnoses - main ICD10: E14 Unspecified diabetes mellitus	361194	360970	224
E16	Diagnoses - main ICD10: E16 Other disorders of pancreatic internal secretion	361194	360899	295
E21	Diagnoses - main ICD10: E21 Hyperparathyroidism and other disorders of parathyroid gland	361194	360886	308
E22	Diagnoses - main ICD10: E22 Hyperfunction of pituitary gland	361194	361081	113
E23	Diagnoses - main ICD10: E23 Hypofunction and other disorders of pituitary gland	361194	361021	173
E27	Diagnoses - main ICD10: E27 Other disorders of adrenal gland	361194	361001	193
E66	Diagnoses - main ICD10: E66 Obesity	361194	360841	353
E83	Diagnoses - main ICD10: E83 Disorders of mineral metabolism	361194	360436	758
E86	Diagnoses - main ICD10: E86 Volume depletion	361194	361004	190
E87	Diagnoses - main ICD10: E87 Other disorders of fluid, electrolyte and acid-base balance	361194	360630	564
F05	Diagnoses - main ICD10: F05 Delirium, not induced by alcohol and other psychoactive substances	361194	361088	106
F10	Diagnoses - main ICD10: F10 Mental and behavioural disorders due to use of alcohol	361194	360408	786
F20	Diagnoses - main ICD10: F20 Schizophrenia	361194	360996	198
F31	Diagnoses - main ICD10: F31 Bipolar affective disorder	361194	360823	371
F32	Diagnoses - main ICD10: F32 Depressive episode	361194	360418	776
F33	Diagnoses - main ICD10: F33 Recurrent depressive disorder	361194	360901	293
F41	Diagnoses - main ICD10: F41 Other anxiety disorders	361194	360778	416
F43	Diagnoses - main ICD10: F43 Reaction to severe stress, and adjustment disorders	361194	360967	227
F45	Diagnoses - main ICD10: F45 Somatoform disorders	361194	360953	241
F52	Diagnoses - main ICD10: F52 Sexual dysfunction, not caused by organic disorder or disease	361194	361073	121
F99	Diagnoses - main ICD10: F99 Mental disorder, not otherwise specified	361194	361076	118
G12	Diagnoses - main ICD10: G12 Spinal muscular atrophy and related syndromes	361194	361074	120
G20	Diagnoses - main ICD10: G20 Parkinson's disease	361194	360988	206
G24	Diagnoses - main ICD10: G24 Dystonia	361194	361087	107
G35	Diagnoses - main ICD10: G35 Multiple sclerosis	361194	360628	566
G37	Diagnoses - main ICD10: G37 Other demyelinating diseases of central nervous system	361194	360994	200
G40	Diagnoses - main ICD10: G40 Epilepsy	361194	360399	795
G43	Diagnoses - main ICD10: G43 Migraine	361194	360122	1072
G44	Diagnoses - main ICD10: G44 Other headache syndromes	361194	360887	307
G45	Diagnoses - main ICD10: G45 Transient cerebral ischaemic attacks and related syndromes	361194	359450	1744
G47	Diagnoses - main ICD10: G47 Sleep disorders	361194	358471	2723
G50	Diagnoses - main ICD10: G50 Disorders of trigeminal nerve	361194	360982	212
G51	Diagnoses - main ICD10: G51 Facial nerve disorders	361194	360819	375
G54	Diagnoses - main ICD10: G54 Nerve root and plexus disorders	361194	361051	143
G56	Diagnoses - main ICD10: G56 Mononeuropathies of upper limb	361194	353064	8130
G57	Diagnoses - main ICD10: G57 Mononeuropathies of lower limb	361194	360083	1111
G58	Diagnoses - main ICD10: G58 Other mononeuropathies	361194	361062	132
G61	Diagnoses - main ICD10: G61 Inflammatory polyneuropathy	361194	360988	206
G62	Diagnoses - main ICD10: G62 Other polyneuropathies	361194	360902	292
G81	Diagnoses - main ICD10: G81 Hemiplegia	361194	360903	291
G93	Diagnoses - main ICD10: G93 Other disorders of brain	361194	360901	293
G95	Diagnoses - main ICD10: G95 Other diseases of spinal cord	361194	360972	222
H00	Diagnoses - main ICD10: H00 Hordeolum and chalazion	361194	359727	1467
H01	Diagnoses - main ICD10: H01 Other inflammation of eyelid	361194	361042	152
H02	Diagnoses - main ICD10: H02 Other disorders of eyelid	361194	356900	4294
H04	Diagnoses - main ICD10: H04 Disorders of lachrymal system	361194	359718	1476
H05	Diagnoses - main ICD10: H05 Disorders of orbit	361194	361052	142
H11	Diagnoses - main ICD10: H11 Other disorders of conjunctiva	361194	360766	428
H16	Diagnoses - main ICD10: H16 Keratitis	361194	361040	154
H18	Diagnoses - main ICD10: H18 Other disorders of cornea	361194	360899	295
H25	Diagnoses - main ICD10: H25 Senile cataract	361194	354862	6332
H26	Diagnoses - main ICD10: H26 Other cataract	361194	349888	11306
H27	Diagnoses - main ICD10: H27 Other disorders of lens	361194	361066	128
H33	Diagnoses - main ICD10: H33 Retinal detachments and breaks	361194	358523	2671
H34	Diagnoses - main ICD10: H34 Retinal vascular occlusions	361194	360891	303
H35	Diagnoses - main ICD10: H35 Other retinal disorders	361194	359643	1551
H40	Diagnoses - main ICD10: H40 Glaucoma	361194	359479	1715
H43	Diagnoses - main ICD10: H43 Disorders of vitreous body	361194	360746	448
H49	Diagnoses - main ICD10: H49 Paralytic strabismus	361194	361059	135
H50	Diagnoses - main ICD10: H50 Other strabismus	361194	360553	641
H52	Diagnoses - main ICD10: H52 Disorders of refraction and accommodation	361194	361008	186
H53	Diagnoses - main ICD10: H53 Visual disturbances	361194	360634	560
H57	Diagnoses - main ICD10: H57 Other disorders of eye and adnexa	361194	361004	190
H59	Diagnoses - main ICD10: H59 Postprocedural disorders of eye and adnexa, not elsewhere classified	361194	361067	127
H60	Diagnoses - main ICD10: H60 Otitis externa	361194	360892	302
H61	Diagnoses - main ICD10: H61 Other disorders of external ear	361194	360587	607
H65	Diagnoses - main ICD10: H65 Nonsuppurative otitis media	361194	360413	781
H66	Diagnoses - main ICD10: H66 Suppurative and unspecified otitis media	361194	360747	447
H69	Diagnoses - main ICD10: H69 Other disorders of Eustachian tube	361194	361075	119
H71	Diagnoses - main ICD10: H71 Cholesteatoma of middle ear	361194	360864	330
H72	Diagnoses - main ICD10: H72 Perforation of tympanic membrane	361194	360552	642
H73	Diagnoses - main ICD10: H73 Other disorders of tympanic membrane	361194	361032	162
H74	Diagnoses - main ICD10: H74 Other disorders of middle ear and mastoid	361194	360961	233
H80	Diagnoses - main ICD10: H80 Otosclerosis	361194	360973	221
H81	Diagnoses - main ICD10: H81 Disorders of vestibular function	361194	360853	341
H83	Diagnoses - main ICD10: H83 Other diseases of inner ear	361194	360676	518
H90	Diagnoses - main ICD10: H90 Conductive and sensorineural hearing loss	361194	360912	282
H91	Diagnoses - main ICD10: H91 Other hearing loss	361194	360804	390
H92	Diagnoses - main ICD10: H92 Otalgia and effusion of ear	361194	360943	251
H93	Diagnoses - main ICD10: H93 Other disorders of ear, not elsewhere classified	361194	361069	125
I08	Diagnoses - main ICD10: I08 Multiple valve diseases	361194	360944	250
I10	Diagnoses - main ICD10: I10 Essential (primary) hypertension	361194	360407	787
I12	Diagnoses - main ICD10: I12 Hypertensive renal disease	361194	361018	176
I20	Diagnoses - main ICD10: I20 Angina pectoris	361194	354948	6246
I21	Diagnoses - main ICD10: I21 Acute myocardial infarction	361194	355246	5948
I22	Diagnoses - main ICD10: I22 Subsequent myocardial infarction	361194	360730	464
I24	Diagnoses - main ICD10: I24 Other acute ischaemic heart diseases	361194	360707	487
I25	Diagnoses - main ICD10: I25 Chronic ischaemic heart disease	361194	348425	12769
I26	Diagnoses - main ICD10: I26 Pulmonary embolism	361194	359076	2118
I27	Diagnoses - main ICD10: I27 Other pulmonary heart diseases	361194	361077	117
I30	Diagnoses - main ICD10: I30 Acute pericarditis	361194	361058	136
I31	Diagnoses - main ICD10: I31 Other diseases of pericardium	361194	360812	382
I33	Diagnoses - main ICD10: I33 Acute and subacute endocarditis	361194	361061	133
I34	Diagnoses - main ICD10: I34 Nonrheumatic mitral valve disorders	361194	360642	552
I35	Diagnoses - main ICD10: I35 Nonrheumatic aortic valve disorders	361194	360293	901
I42	Diagnoses - main ICD10: I42 Cardiomyopathy	361194	360715	479
I44	Diagnoses - main ICD10: I44 Atrioventricular and left bundle-branch block	361194	360543	651
I45	Diagnoses - main ICD10: I45 Other conduction disorders	361194	360902	292
I46	Diagnoses - main ICD10: I46 Cardiac arrest	361194	361027	167
I47	Diagnoses - main ICD10: I47 Paroxysmal tachycardia	361194	359509	1685
I48	Diagnoses - main ICD10: I48 Atrial fibrillation and flutter	361194	354838	6356
I49	Diagnoses - main ICD10: I49 Other cardiac arrhythmias	361194	360391	803
I50	Diagnoses - main ICD10: I50 Heart failure	361194	360106	1088
I51	Diagnoses - main ICD10: I51 Complications and ill-defined descriptions of heart disease	361194	360924	270
I60	Diagnoses - main ICD10: I60 Subarachnoid haemorrhage	361194	360552	642
I61	Diagnoses - main ICD10: I61 Intracerebral haemorrhage	361194	360701	493
I62	Diagnoses - main ICD10: I62 Other nontraumatic intracranial haemorrhage	361194	360958	236
I63	Diagnoses - main ICD10: I63 Cerebral infarction	361194	358841	2353
I64	Diagnoses - main ICD10: I64 Stroke, not specified as haemorrhage or infarction	361194	360452	742
I65	Diagnoses - main ICD10: I65 Occlusion and stenosis of precerebral arteries, not resulting in cerebral infarction	361194	360734	460
I67	Diagnoses - main ICD10: I67 Other cerebrovascular diseases	361194	360790	404
I70	Diagnoses - main ICD10: I70 Atherosclerosis	361194	360628	566
I71	Diagnoses - main ICD10: I71 Aortic aneurysm and dissection	361194	360630	564
I72	Diagnoses - main ICD10: I72 Other aneurysm	361194	360975	219
I73	Diagnoses - main ICD10: I73 Other peripheral vascular diseases	361194	360528	666
I74	Diagnoses - main ICD10: I74 Arterial embolism and thrombosis	361194	360684	510
I77	Diagnoses - main ICD10: I77 Other disorders of arteries and arterioles	361194	360520	674
I78	Diagnoses - main ICD10: I78 Diseases of capillaries	361194	360904	290
I80	Diagnoses - main ICD10: I80 Phlebitis and thrombophlebitis	361194	358905	2289
I82	Diagnoses - main ICD10: I82 Other venous embolism and thrombosis	361194	361049	145
I83	Diagnoses - main ICD10: I83 Varicose veins of lower extremities	361194	352431	8763
I84	Diagnoses - main ICD10: I84 Haemorrhoids	361194	349092	12102
I85	Diagnoses - main ICD10: I85 Oesophageal varices	361194	360913	281
I86	Diagnoses - main ICD10: I86 Varicose veins of other sites	361194	360972	222
I87	Diagnoses - main ICD10: I87 Other disorders of veins	361194	361071	123
I89	Diagnoses - main ICD10: I89 Other non-infective disorders of lymphatic vessels and lymph nodes	361194	361069	125
I95	Diagnoses - main ICD10: I95 Hypotension	361194	360628	566
J01	Diagnoses - main ICD10: J01 Acute sinusitis	361194	361082	112
J02	Diagnoses - main ICD10: J02 Acute pharyngitis	361194	360853	341
J03	Diagnoses - main ICD10: J03 Acute tonsillitis	361194	360789	405
J06	Diagnoses - main ICD10: J06 Acute upper respiratory infections of multiple and unspecified sites	361194	360838	356
J13	Diagnoses - main ICD10: J13 Pneumonia due to Streptococcus pneumoniae	361194	361025	169
J15	Diagnoses - main ICD10: J15 Bacterial pneumonia, not elsewhere classified	361194	360968	226
J18	Diagnoses - main ICD10: J18 Pneumonia, organism unspecified	361194	356564	4630
J20	Diagnoses - main ICD10: J20 Acute bronchitis	361194	361092	102
J22	Diagnoses - main ICD10: J22 Unspecified acute lower respiratory infection	361194	358054	3140
J31	Diagnoses - main ICD10: J31 Chronic rhinitis, nasopharyngitis and pharyngitis	361194	360903	291
J32	Diagnoses - main ICD10: J32 Chronic sinusitis	361194	360015	1179
J33	Diagnoses - main ICD10: J33 Nasal polyp	361194	358987	2207
J34	Diagnoses - main ICD10: J34 Other disorders of nose and nasal sinuses	361194	356756	4438
J35	Diagnoses - main ICD10: J35 Chronic diseases of tonsils and adenoids	361194	360500	694
J36	Diagnoses - main ICD10: J36 Peritonsillar abscess	361194	360856	338
J38	Diagnoses - main ICD10: J38 Diseases of vocal cords and larynx, not elsewhere classified	361194	360026	1168
J39	Diagnoses - main ICD10: J39 Other diseases of upper respiratory tract	361194	360824	370
J40	Diagnoses - main ICD10: J40 Bronchitis, not specified as acute or chronic	361194	361040	154
J43	Diagnoses - main ICD10: J43 Emphysema	361194	361065	129
J44	Diagnoses - main ICD10: J44 Other chronic obstructive pulmonary disease	361194	359663	1531
J45	Diagnoses - main ICD10: J45 Asthma	361194	359501	1693
J46	Diagnoses - main ICD10: J46 Status asthmaticus	361194	361014	180
J47	Diagnoses - main ICD10: J47 Bronchiectasis	361194	360801	393
J69	Diagnoses - main ICD10: J69 Pneumonitis due to solids and liquids	361194	361051	143
J84	Diagnoses - main ICD10: J84 Other interstitial pulmonary diseases	361194	360852	342
J86	Diagnoses - main ICD10: J86 Pyothorax	361194	361033	161
J90	Diagnoses - main ICD10: J90 Pleural effusion, not elsewhere classified	361194	360161	1033
J93	Diagnoses - main ICD10: J93 Pneumothorax	361194	360886	308
J96	Diagnoses - main ICD10: J96 Respiratory failure, not elsewhere classified	361194	361000	194
J98	Diagnoses - main ICD10: J98 Other respiratory disorders	361194	360629	565
K00	Diagnoses - main ICD10: K00 Disorders of tooth development and eruption	361194	361071	123
K01	Diagnoses - main ICD10: K01 Embedded and impacted teeth	361194	359751	1443
K02	Diagnoses - main ICD10: K02 Dental caries	361194	359084	2110
K04	Diagnoses - main ICD10: K04 Diseases of pulp and periapical tissues	361194	359585	1609
K05	Diagnoses - main ICD10: K05 Gingivitis and periodontal diseases	361194	360736	458
K06	Diagnoses - main ICD10: K06 Other disorders of gingiva and edentulous alveolar ridge	361194	360977	217
K07	Diagnoses - main ICD10: K07 Dentofacial anomalies [including malocclusion]	361194	360784	410
K08	Diagnoses - main ICD10: K08 Other disorders of teeth and supporting structures	361194	359356	1838
K09	Diagnoses - main ICD10: K09 Cysts of oral region, not elsewhere classified	361194	360907	287
K10	Diagnoses - main ICD10: K10 Other diseases of jaws	361194	361006	188
K11	Diagnoses - main ICD10: K11 Diseases of salivary glands	361194	360436	758
K12	Diagnoses - main ICD10: K12 Stomatitis and related lesions	361194	360923	271
K13	Diagnoses - main ICD10: K13 Other diseases of lip and oral mucosa	361194	359037	2157
K14	Diagnoses - main ICD10: K14 Diseases of tongue	361194	360351	843
K20	Diagnoses - main ICD10: K20 Oesophagitis	361194	356395	4799
K21	Diagnoses - main ICD10: K21 Gastro-oesophageal reflux disease	361194	350451	10743
K22	Diagnoses - main ICD10: K22 Other diseases of oesophagus	361194	355700	5494
K25	Diagnoses - main ICD10: K25 Gastric ulcer	361194	359360	1834
K26	Diagnoses - main ICD10: K26 Duodenal ulcer	361194	359903	1291
K29	Diagnoses - main ICD10: K29 Gastritis and duodenitis	361194	348516	12678
K30	Diagnoses - main ICD10: K30 Dyspepsia	361194	353608	7586
K31	Diagnoses - main ICD10: K31 Other diseases of stomach and duodenum	361194	358820	2374
K35	Diagnoses - main ICD10: K35 Acute appendicitis	361194	358790	2404
K37	Diagnoses - main ICD10: K37 Unspecified appendicitis	361194	360839	355
K38	Diagnoses - main ICD10: K38 Other diseases of appendix	361194	361092	102
K40	Diagnoses - main ICD10: K40 Inguinal hernia	361194	348047	13147
K41	Diagnoses - main ICD10: K41 Femoral hernia	361194	360728	466
K42	Diagnoses - main ICD10: K42 Umbilical hernia	361194	358666	2528
K43	Diagnoses - main ICD10: K43 Ventral hernia	361194	358945	2249
K44	Diagnoses - main ICD10: K44 Diaphragmatic hernia	361194	353152	8042
K46	Diagnoses - main ICD10: K46 Unspecified abdominal hernia	361194	361088	106
K50	Diagnoses - main ICD10: K50 Crohn's disease [regional enteritis]	361194	360226	968
K51	Diagnoses - main ICD10: K51 Ulcerative colitis	361194	359051	2143
K52	Diagnoses - main ICD10: K52 Other non-infective gastro-enteritis and colitis	361194	352437	8757
K55	Diagnoses - main ICD10: K55 Vascular disorders of intestine	361194	360832	362
K56	Diagnoses - main ICD10: K56 Paralytic ileus and intestinal obstruction without hernia	361194	359343	1851
K57	Diagnoses - main ICD10: K57 Diverticular disease of intestine	361194	348532	12662
K58	Diagnoses - main ICD10: K58 Irritable bowel syndrome	361194	360073	1121
K59	Diagnoses - main ICD10: K59 Other functional intestinal disorders	361194	357482	3712
K60	Diagnoses - main ICD10: K60 Fissure and fistula of anal and rectal regions	361194	359085	2109
K61	Diagnoses - main ICD10: K61 Abscess of anal and rectal regions	361194	360141	1053
K62	Diagnoses - main ICD10: K62 Other diseases of anus and rectum	361194	347312	13882
K63	Diagnoses - main ICD10: K63 Other diseases of intestine	361194	353153	8041
K65	Diagnoses - main ICD10: K65 Peritonitis	361194	360950	244
K66	Diagnoses - main ICD10: K66 Other disorders of peritoneum	361194	360789	405
K70	Diagnoses - main ICD10: K70 Alcoholic liver disease	361194	360850	344
K74	Diagnoses - main ICD10: K74 Fibrosis and cirrhosis of liver	361194	360942	252
K75	Diagnoses - main ICD10: K75 Other inflammatory liver diseases	361194	360892	302
K76	Diagnoses - main ICD10: K76 Other diseases of liver	361194	360618	576
K80	Diagnoses - main ICD10: K80 Cholelithiasis	361194	350674	10520
K81	Diagnoses - main ICD10: K81 Cholecystitis	361194	359264	1930
K82	Diagnoses - main ICD10: K82 Other diseases of gallbladder	361194	360901	293
K83	Diagnoses - main ICD10: K83 Other diseases of biliary tract	361194	360312	882
K85	Diagnoses - main ICD10: K85 Acute pancreatitis	361194	359902	1292
K86	Diagnoses - main ICD10: K86 Other diseases of pancreas	361194	360673	521
K90	Diagnoses - main ICD10: K90 Intestinal malabsorption	361194	360272	922
K91	Diagnoses - main ICD10: K91 Postprocedural disorders of digestive system, not elsewhere classified	361194	360500	694
K92	Diagnoses - main ICD10: K92 Other diseases of digestive system	361194	356175	5019
L02	Diagnoses - main ICD10: L02 Cutaneous abscess, furuncle and carbuncle	361194	359497	1697
L03	Diagnoses - main ICD10: L03 Cellulitis	361194	356947	4247
L05	Diagnoses - main ICD10: L05 Pilonidal cyst	361194	360800	394
L08	Diagnoses - main ICD10: L08 Other local infections of skin and subcutaneous tissue	361194	360732	462
L27	Diagnoses - main ICD10: L27 Dermatitis due to substances taken internally	361194	361075	119
L28	Diagnoses - main ICD10: L28 Lichen simplex chronicus and prurigo	361194	361072	122
L29	Diagnoses - main ICD10: L29 Pruritus	361194	360942	252
L30	Diagnoses - main ICD10: L30 Other dermatitis	361194	360860	334
L40	Diagnoses - main ICD10: L40 Psoriasis	361194	360720	474
L43	Diagnoses - main ICD10: L43 Lichen planus	361194	360820	374
L50	Diagnoses - main ICD10: L50 Urticaria	361194	361051	143
L53	Diagnoses - main ICD10: L53 Other erythematous conditions	361194	361083	111
L57	Diagnoses - main ICD10: L57 Skin changes due to chronic exposure to nonionising radiation	361194	359747	1447
L60	Diagnoses - main ICD10: L60 Nail disorders	361194	360308	886
L71	Diagnoses - main ICD10: L71 Rosacea	361194	361085	109
L72	Diagnoses - main ICD10: L72 Follicular cysts of skin and subcutaneous tissue	361194	354550	6644
L73	Diagnoses - main ICD10: L73 Other follicular disorders	361194	360948	246
L81	Diagnoses - main ICD10: L81 Other disorders of pigmentation	361194	360683	511
L82	Diagnoses - main ICD10: L82 Seborrhoeic keratosis	361194	359163	2031
L85	Diagnoses - main ICD10: L85 Other epidermal thickening	361194	360778	416
L90	Diagnoses - main ICD10: L90 Atrophic disorders of skin	361194	359511	1683
L91	Diagnoses - main ICD10: L91 Hypertrophic disorders of skin	361194	360579	615
L92	Diagnoses - main ICD10: L92 Granulomatous disorders of skin and subcutaneous tissue	361194	360856	338
L97	Diagnoses - main ICD10: L97 Ulcer of lower limb, not elsewhere classified	361194	360932	262
L98	Diagnoses - main ICD10: L98 Other disorders of skin and subcutaneous tissue, not elsewhere classified	361194	357159	4035
M00	Diagnoses - main ICD10: M00 Pyogenic arthritis	361194	360938	256
M05	Diagnoses - main ICD10: M05 Seropositive rheumatoid arthritis	361194	360906	288
M06	Diagnoses - main ICD10: M06 Other rheumatoid arthritis	361194	359793	1401
M10	Diagnoses - main ICD10: M10 Gout	361194	360879	315
M13	Diagnoses - main ICD10: M13 Other arthritis	361194	360084	1110
M15	Diagnoses - main ICD10: M15 Polyarthrosis	361194	359930	1264
M16	Diagnoses - main ICD10: M16 Coxarthrosis [arthrosis of hip]	361194	352058	9136
M17	Diagnoses - main ICD10: M17 Gonarthrosis [arthrosis of knee]	361194	349697	11497
M18	Diagnoses - main ICD10: M18 Arthrosis of first carpometacarpal joint	361194	360296	898
M19	Diagnoses - main ICD10: M19 Other arthrosis	361194	357029	4165
M20	Diagnoses - main ICD10: M20 Acquired deformities of fingers and toes	361194	353421	7773
M21	Diagnoses - main ICD10: M21 Other acquired deformities of limbs	361194	360606	588
M22	Diagnoses - main ICD10: M22 Disorders of patella	361194	360792	402
M23	Diagnoses - main ICD10: M23 Internal derangement of knee	361194	349363	11831
M24	Diagnoses - main ICD10: M24 Other specific joint derangements	361194	359926	1268
M25	Diagnoses - main ICD10: M25 Other joint disorders, not elsewhere classified	361194	353976	7218
M31	Diagnoses - main ICD10: M31 Other necrotising vasculopathies	361194	360868	326
M35	Diagnoses - main ICD10: M35 Other systemic involvement of connective tissue	361194	360983	211
M41	Diagnoses - main ICD10: M41 Scoliosis	361194	361012	182
M43	Diagnoses - main ICD10: M43 Other deforming dorsopathies	361194	360577	617
M45	Diagnoses - main ICD10: M45 Ankylosing spondylitis	361194	361048	146
M46	Diagnoses - main ICD10: M46 Other inflammatory spondylopathies	361194	360919	275
M47	Diagnoses - main ICD10: M47 Spondylosis	361194	359190	2004
M48	Diagnoses - main ICD10: M48 Other spondylopathies	361194	359304	1890
M50	Diagnoses - main ICD10: M50 Cervical disk disorders	361194	360319	875
M51	Diagnoses - main ICD10: M51 Other intervertebral disk disorders	361194	356504	4690
M53	Diagnoses - main ICD10: M53 Other dorsopathies, not elsewhere classified	361194	360852	342
M54	Diagnoses - main ICD10: M54 Dorsalgia	361194	352833	8361
M60	Diagnoses - main ICD10: M60 Myositis	361194	361086	108
M62	Diagnoses - main ICD10: M62 Other disorders of muscle	361194	360851	343
M65	Diagnoses - main ICD10: M65 Synovitis and tenosynovitis	361194	358382	2812
M66	Diagnoses - main ICD10: M66 Spontaneous rupture of synovium and tendon	361194	360806	388
M67	Diagnoses - main ICD10: M67 Other disorders of synovium and tendon	361194	358581	2613
M70	Diagnoses - main ICD10: M70 Soft tissue disorders related to use, overuse and pressure	361194	360115	1079
M71	Diagnoses - main ICD10: M71 Other bursopathies	361194	360766	428
M72	Diagnoses - main ICD10: M72 Fibroblastic disorders	361194	358001	3193
M75	Diagnoses - main ICD10: M75 Shoulder lesions	361194	354154	7040
M76	Diagnoses - main ICD10: M76 Enthesopathies of lower limb, excluding foot	361194	360905	289
M77	Diagnoses - main ICD10: M77 Other enthesopathies	361194	360199	995
M79	Diagnoses - main ICD10: M79 Other soft tissue disorders, not elsewhere classified	361194	354248	6946
M80	Diagnoses - main ICD10: M80 Osteoporosis with pathological fracture	361194	361019	175
M81	Diagnoses - main ICD10: M81 Osteoporosis without pathological fracture	361194	360457	737
M84	Diagnoses - main ICD10: M84 Disorders of continuity of bone	361194	360129	1065
M85	Diagnoses - main ICD10: M85 Other disorders of bone density and structure	361194	361073	121
M86	Diagnoses - main ICD10: M86 Osteomyelitis	361194	360946	248
M87	Diagnoses - main ICD10: M87 Osteonecrosis	361194	361003	191
M89	Diagnoses - main ICD10: M89 Other disorders of bone	361194	360402	792
M93	Diagnoses - main ICD10: M93 Other osteochondropathies	361194	361091	103
M94	Diagnoses - main ICD10: M94 Other disorders of cartilage	361194	360861	333
M95	Diagnoses - main ICD10: M95 Other acquired deformities of musculoskeletal system and connective tissue	361194	360996	198
M96	Diagnoses - main ICD10: M96 Postprocedural musculoskeletal disorders, not elsewhere classified	361194	360943	251
N02	Diagnoses - main ICD10: N02 Recurrent and persistent haematuria	361194	360725	469
N10	Diagnoses - main ICD10: N10 Acute tubulo-interstitial nephritis	361194	361070	124
N12	Diagnoses - main ICD10: N12 Tubulo-interstitial nephritis, not specified as acute or chronic	361194	360611	583
N13	Diagnoses - main ICD10: N13 Obstructive and reflux uropathy	361194	359835	1359
N17	Diagnoses - main ICD10: N17 Acute renal failure	361194	360400	794
N18	Diagnoses - main ICD10: N18 Chronic renal failure	361194	360673	521
N19	Diagnoses - main ICD10: N19 Unspecified renal failure	361194	361030	164
N20	Diagnoses - main ICD10: N20 Calculus of kidney and ureter	361194	357654	3540
N21	Diagnoses - main ICD10: N21 Calculus of lower urinary tract	361194	360723	471
N23	Diagnoses - main ICD10: N23 Unspecified renal colic	361194	359786	1408
N28	Diagnoses - main ICD10: N28 Other disorders of kidney and ureter, not elsewhere classified	361194	360742	452
N30	Diagnoses - main ICD10: N30 Cystitis	361194	359619	1575
N31	Diagnoses - main ICD10: N31 Neuromuscular dysfunction of bladder, not elsewhere classified	361194	360180	1014
N32	Diagnoses - main ICD10: N32 Other disorders of bladder	361194	356956	4238
N35	Diagnoses - main ICD10: N35 Urethral stricture	361194	359157	2037
N36	Diagnoses - main ICD10: N36 Other disorders of urethra	361194	360822	372
N39	Diagnoses - main ICD10: N39 Other disorders of urinary system	361194	350643	10551
N40	Diagnoses - main ICD10: N40 Hyperplasia of prostate	361194	356085	5109
N41	Diagnoses - main ICD10: N41 Inflammatory diseases of prostate	361194	360351	843
N42	Diagnoses - main ICD10: N42 Other disorders of prostate	361194	360571	623
N43	Diagnoses - main ICD10: N43 Hydrocele and spermatocele	361194	360310	884
N45	Diagnoses - main ICD10: N45 Orchitis and epididymitis	361194	360589	605
N47	Diagnoses - main ICD10: N47 Redundant prepuce, phimosis and paraphimosis	361194	359651	1543
N48	Diagnoses - main ICD10: N48 Other disorders of penis	361194	359877	1317
N49	Diagnoses - main ICD10: N49 Inflammatory disorders of male genital organs, not elsewhere classified	361194	361073	121
N50	Diagnoses - main ICD10: N50 Other disorders of male genital organs	361194	359365	1829
N60	Diagnoses - main ICD10: N60 Benign mammary dysplasia	361194	360037	1157
N61	Diagnoses - main ICD10: N61 Inflammatory disorders of breast	361194	360851	343
N62	Diagnoses - main ICD10: N62 Hypertrophy of breast	361194	360645	549
N63	Diagnoses - main ICD10: N63 Unspecified lump in breast	361194	359995	1199
N64	Diagnoses - main ICD10: N64 Other disorders of breast	361194	360350	844
N70	Diagnoses - main ICD10: N70 Salpingitis and oophoritis	361194	361003	191
N71	Diagnoses - main ICD10: N71 Inflammatory disease of uterus, except cervix	361194	361068	126
N72	Diagnoses - main ICD10: N72 Inflammatory disease of cervix uteri	361194	360824	370
N73	Diagnoses - main ICD10: N73 Other female pelvic inflammatory diseases	361194	360573	621
N75	Diagnoses - main ICD10: N75 Diseases of Bartholin's gland	361194	360604	590
N76	Diagnoses - main ICD10: N76 Other inflammation of vagina and vulva	361194	360731	463
N80	Diagnoses - main ICD10: N80 Endometriosis	361194	359698	1496
N81	Diagnoses - main ICD10: N81 Female genital prolapse	361194	353683	7511
N82	Diagnoses - main ICD10: N82 Fistulae involving female genital tract	361194	361078	116
N83	Diagnoses - main ICD10: N83 Noninflammatory disorders of ovary, Fallopian tube and broad ligament	361194	358979	2215
N84	Diagnoses - main ICD10: N84 Polyp of female genital tract	361194	354208	6986
N85	Diagnoses - main ICD10: N85 Other noninflammatory disorders of uterus, except cervix	361194	359705	1489
N86	Diagnoses - main ICD10: N86 Erosion and ectropion of cervix uteri	361194	360838	356
N87	Diagnoses - main ICD10: N87 Dysplasia of cervix uteri	361194	360092	1102
N88	Diagnoses - main ICD10: N88 Other noninflammatory disorders of cervix uteri	361194	360759	435
N89	Diagnoses - main ICD10: N89 Other noninflammatory disorders of vagina	361194	360430	764
N90	Diagnoses - main ICD10: N90 Other noninflammatory disorders of vulva and perineum	361194	360117	1077
N92	Diagnoses - main ICD10: N92 Excessive, frequent and irregular menstruation	361194	352719	8475
N93	Diagnoses - main ICD10: N93 Other abnormal uterine and vaginal bleeding	361194	358739	2455
N94	Diagnoses - main ICD10: N94 Pain and other conditions associated with female genital organs and menstrual cycle	361194	359899	1295
N95	Diagnoses - main ICD10: N95 Menopausal and other perimenopausal disorders	361194	354698	6496
N97	Diagnoses - main ICD10: N97 Female infertility	361194	360498	696
N99	Diagnoses - main ICD10: N99 Postprocedural disorders of genito-urinary system, not elsewhere classified	361194	360593	601
O00	Diagnoses - main ICD10: O00 Ectopic pregnancy	361194	360950	244
O02	Diagnoses - main ICD10: O02 Other abnormal products of conception	361194	360088	1106
O03	Diagnoses - main ICD10: O03 Spontaneous abortion	361194	360044	1150
O04	Diagnoses - main ICD10: O04 Medical abortion	361194	360271	923
O13	Diagnoses - main ICD10: O13 Gestational [pregnancy-induced] hypertension without significant proteinuria	361194	360932	262
O14	Diagnoses - main ICD10: O14 Gestational [pregnancy-induced] hypertension with significant proteinuria	361194	361010	184
O16	Diagnoses - main ICD10: O16 Unspecified maternal hypertension	361194	360830	364
O20	Diagnoses - main ICD10: O20 Haemorrhage in early pregnancy	361194	360456	738
O21	Diagnoses - main ICD10: O21 Excessive vomiting in pregnancy	361194	361029	165
O23	Diagnoses - main ICD10: O23 Infections of genito-urinary tract in pregnancy	361194	361085	109
O26	Diagnoses - main ICD10: O26 Maternal care for other conditions predominantly related to pregnancy	361194	359905	1289
O32	Diagnoses - main ICD10: O32 Maternal care for known or suspected malpresentation of foetus	361194	360524	670
O34	Diagnoses - main ICD10: O34 Maternal care for known or suspected abnormality of pelvic organs	361194	360403	791
O35	Diagnoses - main ICD10: O35 Maternal care for known or suspected foetal abnormality and damage	361194	361088	106
O36	Diagnoses - main ICD10: O36 Maternal care for other known or suspected foetal problems	361194	360045	1149
O42	Diagnoses - main ICD10: O42 Premature rupture of membranes	361194	360537	657
O44	Diagnoses - main ICD10: O44 Placenta praevia	361194	361062	132
O46	Diagnoses - main ICD10: O46 Antepartum haemorrhage, not elsewhere classified	361194	360741	453
O47	Diagnoses - main ICD10: O47 False labour	361194	360333	861
O48	Diagnoses - main ICD10: O48 Prolonged pregnancy	361194	360735	459
O60	Diagnoses - main ICD10: O60 Preterm delivery	361194	361017	177
O62	Diagnoses - main ICD10: O62 Abnormalities of forces of labour	361194	361014	180
O63	Diagnoses - main ICD10: O63 Long labour	361194	360134	1060
O64	Diagnoses - main ICD10: O64 Obstructed labour due to malposition and malpresentation of foetus	361194	360960	234
O68	Diagnoses - main ICD10: O68 Labour and delivery complicated by foetal stress [distress]	361194	359312	1882
O69	Diagnoses - main ICD10: O69 Labour and delivery complicated by umbilical cord complications	361194	361026	168
O70	Diagnoses - main ICD10: O70 Perineal laceration during delivery	361194	358117	3077
O72	Diagnoses - main ICD10: O72 Postpartum haemorrhage	361194	360887	307
O75	Diagnoses - main ICD10: O75 Other complications of labour and delivery, not elsewhere classified	361194	360986	208
O80	Diagnoses - main ICD10: O80 Single spontaneous delivery	361194	359522	1672
O82	Diagnoses - main ICD10: O82 Single delivery by Caesarean section	361194	360855	339
O99	Diagnoses - main ICD10: O99 Other maternal diseases classifiable elsewhere but complicating pregnancy, childbirth and the puerperium	361194	360627	567
Q18	Diagnoses - main ICD10: Q18 Other congenital malformations of face and neck	361194	361092	102
Q21	Diagnoses - main ICD10: Q21 Congenital malformations of cardiac septa	361194	360881	313
Q38	Diagnoses - main ICD10: Q38 Other congenital malformations of tongue, mouth and pharynx	361194	361045	149
Q66	Diagnoses - main ICD10: Q66 Congenital deformities of feet	361194	361094	100
Q82	Diagnoses - main ICD10: Q82 Other congenital malformations of skin	361194	361090	104
R00	Diagnoses - main ICD10: R00 Abnormalities of heart beat	361194	358652	2542
R04	Diagnoses - main ICD10: R04 Haemorrhage from respiratory passages	361194	358358	2836
R05	Diagnoses - main ICD10: R05 Cough	361194	360210	984
R06	Diagnoses - main ICD10: R06 Abnormalities of breathing	361194	357068	4126
R07	Diagnoses - main ICD10: R07 Pain in throat and chest	361194	336664	24530
R09	Diagnoses - main ICD10: R09 Other symptoms and signs involving the circulatory and respiratory systems	361194	360820	374
R10	Diagnoses - main ICD10: R10 Abdominal and pelvic pain	361194	340954	20240
R11	Diagnoses - main ICD10: R11 Nausea and vomiting	361194	358923	2271
R12	Diagnoses - main ICD10: R12 Heartburn	361194	360303	891
R13	Diagnoses - main ICD10: R13 Dysphagia	361194	357723	3471
R14	Diagnoses - main ICD10: R14 Flatulence and related conditions	361194	360863	331
R15	Diagnoses - main ICD10: R15 Faecal incontinence	361194	360284	910
R17	Diagnoses - main ICD10: R17 Unspecified jaundice	361194	360862	332
R18	Diagnoses - main ICD10: R18 Ascites	361194	360835	359
R19	Diagnoses - main ICD10: R19 Other symptoms and signs involving the digestive system and abdomen	361194	352398	8796
R20	Diagnoses - main ICD10: R20 Disturbances of skin sensation	361194	360248	946
R21	Diagnoses - main ICD10: R21 Rash and other nonspecific skin eruption	361194	360816	378
R22	Diagnoses - main ICD10: R22 Localised swelling, mass and lump of skin and subcutaneous tissue	361194	359836	1358
R23	Diagnoses - main ICD10: R23 Other skin changes	361194	361051	143
R25	Diagnoses - main ICD10: R25 Abnormal involuntary movements	361194	360961	233
R26	Diagnoses - main ICD10: R26 Abnormalities of gait and mobility	361194	360864	330
R29	Diagnoses - main ICD10: R29 Other symptoms and signs involving the nervous and musculoskeletal systems	361194	360308	886
R30	Diagnoses - main ICD10: R30 Pain associated with micturition	361194	360835	359
R31	Diagnoses - main ICD10: R31 Unspecified haematuria	361194	349911	11283
R32	Diagnoses - main ICD10: R32 Unspecified urinary incontinence	361194	360323	871
R33	Diagnoses - main ICD10: R33 Retention of urine	361194	358830	2364
R35	Diagnoses - main ICD10: R35 Polyuria	361194	359421	1773
R39	Diagnoses - main ICD10: R39 Other symptoms and signs involving the urinary system	361194	358496	2698
R40	Diagnoses - main ICD10: R40 Somnolence, stupor and coma	361194	361057	137
R41	Diagnoses - main ICD10: R41 Other symptoms and signs involving cognitive functions and awareness	361194	360318	876
R42	Diagnoses - main ICD10: R42 Dizziness and giddiness	361194	359514	1680
R47	Diagnoses - main ICD10: R47 Speech disturbances, not elsewhere classified	361194	360895	299
R49	Diagnoses - main ICD10: R49 Voice disturbances	361194	360629	565
R50	Diagnoses - main ICD10: R50 Fever of unknown origin	361194	360038	1156
R51	Diagnoses - main ICD10: R51 Headache	361194	356923	4271
R52	Diagnoses - main ICD10: R52 Pain, not elsewhere classified	361194	360884	310
R53	Diagnoses - main ICD10: R53 Malaise and fatigue	361194	360376	818
R54	Diagnoses - main ICD10: R54 Senility	361194	361073	121
R55	Diagnoses - main ICD10: R55 Syncope and collapse	361194	356011	5183
R56	Diagnoses - main ICD10: R56 Convulsions, not elsewhere classified	361194	360117	1077
R59	Diagnoses - main ICD10: R59 Enlarged lymph nodes	361194	360183	1011
R60	Diagnoses - main ICD10: R60 Oedema, not elsewhere classified	361194	360967	227
R61	Diagnoses - main ICD10: R61 Hyperhidrosis	361194	361074	120
R63	Diagnoses - main ICD10: R63 Symptoms and signs concerning food and fluid intake	361194	359915	1279
R68	Diagnoses - main ICD10: R68 Other general symptoms and signs	361194	361089	105
R69	Diagnoses - main ICD10: R69 Unknown and unspecified causes of morbidity	361194	352914	8280
R73	Diagnoses - main ICD10: R73 Elevated blood glucose level	361194	361025	169
R76	Diagnoses - main ICD10: R76 Other abnormal immunological findings in serum	361194	361073	121
R79	Diagnoses - main ICD10: R79 Other abnormal findings of blood chemistry	361194	358572	2622
R86	Diagnoses - main ICD10: R86 Abnormal findings in specimens from male genital organs	361194	361080	114
R87	Diagnoses - main ICD10: R87 Abnormal findings in specimens from female genital organs	361194	360110	1084
R90	Diagnoses - main ICD10: R90 Abnormal findings on diagnostic imaging of central nervous system	361194	361067	127
R91	Diagnoses - main ICD10: R91 Abnormal findings on diagnostic imaging of lung	361194	360064	1130
R93	Diagnoses - main ICD10: R93 Abnormal findings on diagnostic imaging of other body structures	361194	359977	1217
R94	Diagnoses - main ICD10: R94 Abnormal results of function studies	361194	360458	736
S00	Diagnoses - main ICD10: S00 Superficial injury of head	361194	360290	904
S01	Diagnoses - main ICD10: S01 Open wound of head	361194	359500	1694
S02	Diagnoses - main ICD10: S02 Fracture of skull and facial bones	361194	359843	1351
S05	Diagnoses - main ICD10: S05 Injury of eye and orbit	361194	361035	159
S06	Diagnoses - main ICD10: S06 Intracranial injury	361194	360389	805
S09	Diagnoses - main ICD10: S09 Other and unspecified injuries of head	361194	359861	1333
S12	Diagnoses - main ICD10: S12 Fracture of neck	361194	360985	209
S20	Diagnoses - main ICD10: S20 Superficial injury of thorax	361194	361042	152
S22	Diagnoses - main ICD10: S22 Fracture of rib(s), sternum and thoracic spine	361194	360247	947
S27	Diagnoses - main ICD10: S27 Injury of other and unspecified intrathoracic organs	361194	360951	243
S30	Diagnoses - main ICD10: S30 Superficial injury of abdomen, lower back and pelvis	361194	360948	246
S31	Diagnoses - main ICD10: S31 Open wound of abdomen, lower back and pelvis	361194	361094	100
S32	Diagnoses - main ICD10: S32 Fracture of lumbar spine and pelvis	361194	360320	874
S39	Diagnoses - main ICD10: S39 Other and unspecified injuries of abdomen, lower back and pelvis	361194	360999	195
S42	Diagnoses - main ICD10: S42 Fracture of shoulder and upper arm	361194	359403	1791
S43	Diagnoses - main ICD10: S43 Dislocation, sprain and strain of joints and ligaments of shoulder girdle	361194	360869	325
S46	Diagnoses - main ICD10: S46 Injury of muscle and tendon at shoulder and upper arm level	361194	361053	141
S51	Diagnoses - main ICD10: S51 Open wound of forearm	361194	361001	193
S52	Diagnoses - main ICD10: S52 Fracture of forearm	361194	356114	5080
S56	Diagnoses - main ICD10: S56 Injury of muscle and tendon at forearm level	361194	361039	155
S60	Diagnoses - main ICD10: S60 Superficial injury of wrist and hand	361194	361035	159
S61	Diagnoses - main ICD10: S61 Open wound of wrist and hand	361194	359329	1865
S62	Diagnoses - main ICD10: S62 Fracture at wrist and hand level	361194	359431	1763
S63	Diagnoses - main ICD10: S63 Dislocation, sprain and strain of joints and ligaments at wrist and hand level	361194	360783	411
S64	Diagnoses - main ICD10: S64 Injury of nerves at wrist and hand level	361194	360822	372
S66	Diagnoses - main ICD10: S66 Injury of muscle and tendon at wrist and hand level	361194	360405	789
S67	Diagnoses - main ICD10: S67 Crushing injury of wrist and hand	361194	361090	104
S68	Diagnoses - main ICD10: S68 Traumatic amputation of wrist and hand	361194	360837	357
S69	Diagnoses - main ICD10: S69 Other and unspecified injuries of wrist and hand	361194	361088	106
S70	Diagnoses - main ICD10: S70 Superficial injury of hip and thigh	361194	361065	129
S72	Diagnoses - main ICD10: S72 Fracture of femur	361194	359391	1803
S76	Diagnoses - main ICD10: S76 Injury of muscle and tendon at hip and thigh level	361194	360914	280
S80	Diagnoses - main ICD10: S80 Superficial injury of lower leg	361194	360963	231
S81	Diagnoses - main ICD10: S81 Open wound of lower leg	361194	360907	287
S82	Diagnoses - main ICD10: S82 Fracture of lower leg, including ankle	361194	356637	4557
S83	Diagnoses - main ICD10: S83 Dislocation, sprain and strain of joints and ligaments of knee	361194	360614	580
S86	Diagnoses - main ICD10: S86 Injury of muscle and tendon at lower leg level	361194	360527	667
S89	Diagnoses - main ICD10: S89 Other and unspecified injuries of lower leg	361194	361070	124
S91	Diagnoses - main ICD10: S91 Open wound of ankle and foot	361194	361048	146
S92	Diagnoses - main ICD10: S92 Fracture of foot, except ankle	361194	360513	681
S93	Diagnoses - main ICD10: S93 Dislocation, sprain and strain of joints and ligaments at ankle and foot level	361194	361076	118
T14	Diagnoses - main ICD10: T14 Injury of unspecified body region	361194	361060	134
T17	Diagnoses - main ICD10: T17 Foreign body in respiratory tract	361194	360957	237
T18	Diagnoses - main ICD10: T18 Foreign body in alimentary tract	361194	360872	322
T39	Diagnoses - main ICD10: T39 Poisoning by nonopioid analgesics, antipyretics and antirheumatics	361194	360033	1161
T40	Diagnoses - main ICD10: T40 Poisoning by narcotics and psychodysleptics [hallucinogens]	361194	360918	276
T42	Diagnoses - main ICD10: T42 Poisoning by antiepileptic, sedative-hypnotic and anti-Parkinsonism drugs	361194	360656	538
T43	Diagnoses - main ICD10: T43 Poisoning by psychotropic drugs, not elsewhere classified	361194	360502	692
T50	Diagnoses - main ICD10: T50 Poisoning by diuretics and other and unspecified drugs, medicaments and biological substances	361194	360963	231
T78	Diagnoses - main ICD10: T78 Adverse effects, not elsewhere classified	361194	360547	647
T79	Diagnoses - main ICD10: T79 Certain early complications of trauma, not elsewhere classified	361194	360989	205
T81	Diagnoses - main ICD10: T81 Complications of procedures, not elsewhere classified	361194	355644	5550
T82	Diagnoses - main ICD10: T82 Complications of cardiac and vascular prosthetic devices, implants and grafts	361194	360061	1133
T83	Diagnoses - main ICD10: T83 Complications of genito-urinary prosthetic devices, implants and grafts	361194	360468	726
T84	Diagnoses - main ICD10: T84 Complications of internal orthopaedic prosthetic devices, implants and grafts	361194	357475	3719
T85	Diagnoses - main ICD10: T85 Complications of other internal prosthetic devices, implants and grafts	361194	359693	1501
T86	Diagnoses - main ICD10: T86 Failure and rejection of transplanted organs and tissues	361194	361031	163
T87	Diagnoses - main ICD10: T87 Complications peculiar to reattachment and amputation	361194	361086	108
T88	Diagnoses - main ICD10: T88 Other complications of surgical and medical care, not elsewhere classified	361194	360990	204
Z00	Diagnoses - main ICD10: Z00 General examination and investigation of persons without complaint or reported diagnosis	361194	360945	249
Z01	Diagnoses - main ICD10: Z01 Other special examinations and investigations of persons without complaint or reported diagnosis	361194	359824	1370
Z03	Diagnoses - main ICD10: Z03 Medical observation and evaluation for suspected diseases and conditions	361194	356243	4951
Z04	Diagnoses - main ICD10: Z04 Examination and observation for other reasons	361194	360695	499
Z08	Diagnoses - main ICD10: Z08 Follow-up examination after treatment for malignant neoplasm	361194	356980	4214
Z09	Diagnoses - main ICD10: Z09 Follow-up examination after treatment for conditions other than malignant neoplasms	361194	352730	8464
Z11	Diagnoses - main ICD10: Z11 Special screening examination for infectious and parasitic diseases	361194	360943	251
Z12	Diagnoses - main ICD10: Z12 Special screening examination for neoplasms	361194	357042	4152
Z13	Diagnoses - main ICD10: Z13 Special screening examination for other diseases and disorders	361194	358958	2236
Z29	Diagnoses - main ICD10: Z29 Need for other prophylactic measures	361194	361088	106
Z30	Diagnoses - main ICD10: Z30 Contraceptive management	361194	354802	6392
Z31	Diagnoses - main ICD10: Z31 Procreative management	361194	361007	187
Z34	Diagnoses - main ICD10: Z34 Supervision of normal pregnancy	361194	360463	731
Z35	Diagnoses - main ICD10: Z35 Supervision of high-risk pregnancy	361194	361068	126
Z36	Diagnoses - main ICD10: Z36 Antenatal screening	361194	360353	841
Z39	Diagnoses - main ICD10: Z39 Postpartum care and examination	361194	360887	307
Z40	Diagnoses - main ICD10: Z40 Prophylactic surgery	361194	360669	525
Z41	Diagnoses - main ICD10: Z41 Procedures for purposes other than remedying health state	361194	360594	600
Z42	Diagnoses - main ICD10: Z42 Follow-up care involving plastic surgery	361194	359231	1963
Z43	Diagnoses - main ICD10: Z43 Attention to artificial openings	361194	359838	1356
Z45	Diagnoses - main ICD10: Z45 Adjustment and management of implanted device	361194	358985	2209
Z46	Diagnoses - main ICD10: Z46 Fitting and adjustment of other devices	361194	357580	3614
Z47	Diagnoses - main ICD10: Z47 Other orthopaedic follow-up care	361194	358420	2774
Z48	Diagnoses - main ICD10: Z48 Other surgical follow-up care	361194	360407	787
Z50	Diagnoses - main ICD10: Z50 Care involving use of rehabilitation procedures	361194	360976	218
Z51	Diagnoses - main ICD10: Z51 Other medical care	361194	360983	211
Z52	Diagnoses - main ICD10: Z52 Donors of organs and tissues	361194	360917	277
Z53	Diagnoses - main ICD10: Z53 Persons encountering health services for specifie procedures, not carried out	361194	359440	1754
Z71	Diagnoses - main ICD10: Z71 Persons encountering health services for other counselling and medical advice, not elsewhere classified	361194	360976	218
Z76	Diagnoses - main ICD10: Z76 Persons encountering health services in other circumstances	361194	361076	118
Z80	Diagnoses - main ICD10: Z80 Family history of malignant neoplasm	361194	360817	377
Z85	Diagnoses - main ICD10: Z85 Personal history of malignant neoplasm	361194	360956	238
Z87	Diagnoses - main ICD10: Z87 Personal history of other diseases and conditions	361194	360960	234
4079_irnt	Diastolic blood pressure, automated reading	340162	NA	NA
94_irnt	Diastolic blood pressure, manual reading	31281	NA	NA
20532	Did your sleep change?	57086	11546	45540
1140	Difference in mobile phone use compared to two years previously	298239	NA	NA
20435	Difficulty concentrating during worst depression	58750	12472	46278
20419	Difficulty concentrating during worst period of anxiety	34879	8479	26400
3476	Difficulty not smoking for 1 day	25487	NA	NA
20541	Difficulty stopping worrying during worst period of anxiety	35523	2057	33466
G6_DIFBRAININJ	Diffuse brain injury	361194	361079	115
H7_DIPLOPIA	Diplopia	361194	361011	183
30660_irnt	Direct bilirubin (quantile)	292933	NA	NA
K11_APPENDIX	Diseases of appendix	361194	358241	2953
K11_LIVER	Diseases of liver	361194	359531	1663
K11_PERITON	Diseases of peritoneum	361194	360429	765
III_BLOOD_IMMUN	Diseases of the blood and blood-forming organs and certain disorders involving the immune mechanism	361194	351099	10095
IX_CIRCULATORY	Diseases of the circulatory system	361194	300690	60504
XI_DIGESTIVE	Diseases of the digestive system	361194	245301	115893
VIII_EAR_MASTOID	Diseases of the ear and mastoid process	361194	355942	5252
VII_EYE_ADNEXA	Diseases of the eye and adnexa	361194	331316	29878
XIV_GENITOURINARY	Diseases of the genitourinary system	361194	289574	71620
XIII_MUSCULOSKELET	Diseases of the musculoskeletal system and connective tissue	361194	284095	77099
G6_MYONEU	Diseases of the myoneural junction and muscle	361194	360960	234
VI_NERVOUS	Diseases of the nervous system	361194	339871	21323
X_RESPIRATORY	Diseases of the respiratory system	361194	335813	25381
XII_SKIN_SUBCUTAN	Diseases of the skin and subcutaneous tissue	361194	334120	27074
I9_DISVEINLYMPH	Diseases of veins, lymphatic vessels and lymph nodes, not elsewhere classified	361194	349327	11867
G6_DISBROTHUNS	Disorders of brain, other and unspecified	361194	361067	127
K11_GALLBILPANC	Disorders of gallbladder, biliary tract and pancreas	361194	347272	13922
H7_LACRIMALSYSTEM	Disorders of lacrimal system	361194	359639	1555
H7_LENS	Disorders of lens	361194	344118	17076
M13_MUSCLE	Disorders of muscles	361194	360707	487
H7_REFRAACCOMMODIS	Disorders of refraction and accommodation	361194	361002	192
M13_SYNOTEND	Disorders of synovium and tendon	361194	355300	5894
H8_VERTIGO	Disorders of vestibular function (Vertigo)	361194	360825	369
H7_VITRBODYGLOBE	Disorders of vitreous body	361194	360717	477
I9_AORTDIS	Dissection of aorta	361194	361065	129
796_irnt	Distance between home and job workplace	173061	NA	NA
20462	Distress caused by unusual or psychotic experiences	5663	NA	NA
H7_DIVERGSTRAB	Divergent concomitant strabismus	361194	360918	276
22127	Doctor diagnosed asthma	91787	80070	11717
22134	Doctor diagnosed bronchiectasis	91787	90968	819
22129	Doctor diagnosed chronic bronchitis	91787	90739	1048
22130	Doctor diagnosed COPD (chronic obstructive pulmonary disease)	91787	90430	1357
22128	Doctor diagnosed emphysema	91787	91511	276
22126	Doctor diagnosed hayfever or allergic rhinitis	91787	70883	20904
22140	Doctor diagnosed lung cancer (not mesothelioma)	91787	91676	111
22133	Doctor diagnosed sarcoidosis	91787	91392	395
22137	Doctor diagnosed tuberculosis	91787	91298	489
M13_DORSALGIA	Dorsalgia	361194	352395	8799
1319	Dried fruit intake	329134	NA	NA
100150	Drinking water intake	51427	NA	NA
1100	Drive faster than motorway speed limit	327192	NA	NA
6039	Duration of fitness test	53998	NA	NA
2634	Duration of heavy DIY	145373	NA	NA
1021	Duration of light DIY	179548	NA	NA
894	Duration of moderate activity	268826	NA	NA
3647	Duration of other exercises	172650	NA	NA
1001	Duration of strenuous sports	36919	NA	NA
914_irnt	Duration of vigorous activity	196758	NA	NA
874_irnt	Duration of walks	308989	NA	NA
20438	Duration of worst depression	65546	NA	NA
4290_irnt	Duration screen displayed	119729	NA	NA
404_irnt	Duration to first press of snap-button in each round	358500	NA	NA
981	Duration walking for pleasure	257330	NA	NA
I9_PHLETHROMBDVTLOW	DVT of lower extremities	361194	359078	2116
I9_DVTANDPULM	DVT of lower extremities and pulmonary embolism	361194	356875	4319
1727	Ease of skin tanning	353697	NA	NA
20429	Easily tired during worst period of anxiety	34121	9577	24544
5983_irnt	ECG, heart rate	53777	NA	NA
5984_irnt	ECG, load	53843	NA	NA
5993	ECG, number of stages in a phase	53998	NA	NA
5992	ECG, phase duration	53998	11289	42709
5986_irnt	ECG, phase time	53998	NA	NA
H7_ECTROPION	Ectropion of eyelid	361194	360877	317
102930	Egg consumers	51427	40610	10817
I9_ENDOCARD	Endocarditis	361194	360979	215
IV_ENDOCRIN_NUTRIT	Endocrine, nutritional and metabolic diseases	361194	353976	7218
ENDOMETRIOSIS_OVARY	Endometriosis of ovary	361194	360808	386
ENDOMETRIOSIS_PELVICPERITONEUM	Endometriosis of pelvic peritoneum	361194	360906	288
ENDOMETRIOSIS_UTERUS	Endometriosis of uterus	361194	360689	505
IBD_ENDOMETRIOSIS	Endometriosis, IBD co-morbidity	361194	359678	1516
100002_irnt	Energy	51453	NA	NA
100009_irnt	Englyst dietary fibre	51453	NA	NA
C_DIFFICILE_ENTEROCOLITIS	Enterocolitis due to Clostridium difficile	361194	361010	184
M13_ENTESOPATHYLOW	Enthesopathies of lower limb, excluding foot	361194	360892	302
H7_ENTROPION	Entropion and trichiasis of eyelid	361194	360642	552
30150	Eosinophill count	349856	NA	NA
30210_irnt	Eosinophill percentage	349861	NA	NA
H7_EPIPHORA	Epiphora	361194	360602	592
G6_EPIPAROX	Episodal and paroxysmal disorders	361194	355776	5418
30897_irnt	Estimated sample dilution factor (quantile)	342418	NA	NA
20431	Ever addicted to a behaviour or miscellanous	6934	5309	1625
20406	Ever addicted to alcohol	6514	3736	2778
20401	Ever addicted to any substance or behaviour	116746	109723	7023
20456	Ever addicted to illicit or recreational drugs	6944	6426	518
20503	Ever addicted to prescription or over-the-counter medication	6927	5943	984
20483	Ever attempted suicide	4933	2275	2658
20411_0	Ever been injured or injured someone else through drinking alcohol: No	118002	5093	112909
20411_1	Ever been injured or injured someone else through drinking alcohol: Yes, but not in the last year	118002	113461	4541
20411_2	Ever been injured or injured someone else through drinking alcohol: Yes, during the last year	118002	117450	552
20468	Ever believed in an un-real conspiracy against self	117794	116862	932
20474	Ever believed in un-real communications or signs	117731	116909	822
20485	Ever contemplated self-harm	117610	NA	NA
4598	Ever depressed for a whole week	117705	54586	63119
20421	Ever felt worried, tense, or anxious for most of a month or longer	110315	80964	29351
2345	Ever had bowel cancer screening	355353	240878	114475
5324_4	Ever had cataract surgery: Both eyes	5799	4822	977
5324_3	Ever had cataract surgery: Left eye only	5799	5493	306
5324_0	Ever had cataract surgery: No	5799	1662	4137
5324_2	Ever had cataract surgery: Right eye only	5799	5420	379
5328_0	Ever had corneal graft surgery: No	5786	142	5644
5181	Ever had eye surgery	79912	74087	5825
3591	Ever had hysterectomy (womb removed)	171413	157440	13973
20405_0	Ever had known person concerned about, or recommend reduction of, alcohol consumption: No	117880	10406	107474
20405_1	Ever had known person concerned about, or recommend reduction of, alcohol consumption: Yes, but not in the last year	117880	112398	5482
20405_2	Ever had known person concerned about, or recommend reduction of, alcohol consumption: Yes, during the last year	117880	112956	4924
5327_4	Ever had laser treatment for glaucoma or high eye pressure: Both eyes	5788	5650	138
5327_0	Ever had laser treatment for glaucoma or high eye pressure: No	5788	191	5597
20502	Ever had period extreme irritability	114422	84675	29747
20501	Ever had period of mania / excitability	115338	110522	4816
20446	Ever had prolonged feelings of sadness or depression	117763	53389	64374
20441	Ever had prolonged loss of interest in normal activities	117727	71397	46330
2365	Ever had prostate specific antigen (PSA) test	158108	108649	49459
5325_4	Ever had refractive laser eye surgery: Both eyes	5719	4461	1258
5325_3	Ever had refractive laser eye surgery: Left eye only	5719	5550	169
5325_0	Ever had refractive laser eye surgery: No	5719	1634	4085
5325_2	Ever had refractive laser eye surgery: Right eye only	5719	5512	207
2159	Ever had same-sex intercourse	326849	315740	11109
20463	Ever heard an un-real voice	117503	115494	2009
4653	Ever highly irritable/argumentative for 2 days	117359	96429	20930
4642	Ever manic/hyper for 2 days	117155	110586	6569
20404	Ever physically dependent on alcohol	2647	1906	741
20466	Ever prescribed a medication for unusual or psychotic experiences	5777	5135	642
20471	Ever seen an un-real vision	116787	113019	3768
20480	Ever self-harmed	117733	112634	5099
20160	Ever smoked	359751	141560	218191
20499	Ever sought or received professional help for mental distress	117677	71657	46020
2907	Ever stopped smoking for 6+ months	87937	50034	37903
20500	Ever suffered mental distress preventing usual activities	116527	77846	38681
20453	Ever taken cannabis	117911	NA	NA
20477	Ever talked to a health professional about unusual or psychotic experiences	5788	4563	1225
20479	Ever thought that life not worth living	117291	NA	NA
3486	Ever tried to stop smoking	27467	NA	NA
4631	Ever unenthusiastic/disinterested for a whole week	115145	72771	42374
2814	Ever used hormone-replacement therapy (HRT)	193606	117427	76179
20425	Ever worried more than most people would in similar situation	98990	73367	25623
1269	Exposure to tobacco smoke at home	326676	NA	NA
1279	Exposure to tobacco smoke outside home	306191	NA	NA
XX_EXTERNAL_MORB_MORT	External causes of morbidity and mortality	361194	360844	350
G6_XTRAPYR	Extrapyramidal and movement disorders	361194	360714	480
6148_4	Eye problems/disorders: Cataract	117890	106696	11194
6148_1	Eye problems/disorders: Diabetes related eye disease	117890	115641	2249
6148_2	Eye problems/disorders: Glaucoma	117890	112798	5092
6148_3	Eye problems/disorders: Injury or trauma resulting in loss of vision	117890	115739	2151
6148_5	Eye problems/disorders: Macular degeneration	117890	115164	2726
6148_100	Eye problems/disorders: None of the above	117890	25949	91941
6148_6	Eye problems/disorders: Other serious eye condition	117890	111303	6587
1757	Facial ageing	330409	NA	NA
4067	Facial pains for 3+ months	6510	3403	3107
XXI_HEALTHFACTORS	Factors influencing health status and contact with health services	361194	315247	45947
2296	Falls in the last year	360344	NA	NA
4559	Family relationship satisfaction	118818	NA	NA
100004_irnt	Fat	51453	NA	NA
103120	Fat removed from meat	13447	12431	1016
1797	Father still alive	351538	270309	81229
1807_irnt	Father's age at death	266231	NA	NA
1960	Fed-up feelings	353764	210432	143332
20449	Feelings of tiredness during worst episode of depression	59774	10822	48952
20450	Feelings of worthlessness during worst period of depression	62128	30535	31593
20496	Felt distant from other people in past month	52822	NA	NA
20487	Felt hated by family member as a child	117749	NA	NA
20494	Felt irritable or had angry outbursts in past month	52816	NA	NA
20489	Felt loved as a child	117624	NA	NA
20498	Felt very upset when reminded of stressful experience in past month	117893	NA	NA
4935	FI1 : numeric addition test	116723	4758	111965
5699	FI10 : arithmetic sequence recognition	20880	4159	16721
5779	FI11 : antonym	12493	3550	8943
5866	FI13 : subset inclusion logic	2964	2317	647
4946	FI2 : identify largest number	116869	950	115919
4957	FI3 : word interpolation	116815	18062	98753
4968	FI4 : positional arithmetic	115690	17346	98344
4979	FI5 : family relationship calculation	113356	57434	55922
4990	FI6 : conditional arithmetic	102181	32237	69944
5001	FI7 : synonym	84560	10534	74026
5012	FI8 : chained arithmetic	75692	26606	49086
5556	FI9 : concept interpolation	35147	15446	19701
M13_FIBROBLASTIC	Fibroblastic disorders	361194	358004	3190
FIBRO_COMORB	Fibromyalgia related co-morbidities	361194	358889	2305
100270	Filtered coffee intake	51427	NA	NA
4294_9	Final attempt correct: abandon	119729	119588	141
4294_0	Final attempt correct: no	119729	115148	4581
4294_1	Final attempt correct: yes	119729	4722	115007
4581	Financial situation satisfaction	119394	NA	NA
103140	Fish consumer	51427	36594	14833
100170	Fizzy drink intake	51427	NA	NA
M13_FLEXION	Flexion deformity	361194	361077	117
20016_irnt	Fluid intelligence score	117131	NA	NA
100014_irnt	Folate	51453	NA	NA
C_FOLLICULAR_LYMPHOMA	Follicular lymphoma	361194	360829	365
100001_irnt	Food weight	51453	NA	NA
3063_irnt	Forced expiratory volume in 1-second (FEV1)	329404	NA	NA
20150_irnt	Forced expiratory volume in 1-second (FEV1), Best measure	272338	NA	NA
20153_irnt	Forced expiratory volume in 1-second (FEV1), predicted	117241	NA	NA
20154_irnt	Forced expiratory volume in 1-second (FEV1), predicted percentage	117241	NA	NA
3062_irnt	Forced vital capacity (FVC)	329404	NA	NA
20151_irnt	Forced vital capacity (FVC), Best measure	272338	NA	NA
L12_FOREIGNBODYGRANULOMA	Foreign body granuloma of skin and subcutaneous tissue	361194	361090	104
3731	Former alcohol drinker	23745	11181	12564
100720	Fortified wine intake	51416	NA	NA
20436	Fraction of day affected during worst episode of depression	62464	NA	NA
3005	Fracture resulting from simple fall	34310	13926	20384
6151_1	Fractured bone site(s): Ankle	359241	354173	5068
6151_6	Fractured bone site(s): Arm	359241	355565	3676
6151_3	Fractured bone site(s): Hip	359241	358574	667
6151_2	Fractured bone site(s): Leg	359241	356930	2311
6151_7	Fractured bone site(s): Other bones	359241	340454	18787
6151_4	Fractured bone site(s): Spine	359241	358429	812
6151_5	Fractured bone site(s): Wrist	359241	352041	7200
3082	Fractured heel	238226	140	238086
2463	Fractured/broken bones in last 5 years	359241	324461	34780
20416	Frequency of consuming six or more units of alcohol	108485	NA	NA
20439	Frequency of depressed days during worst episode of depression	64524	NA	NA
2050	Frequency of depressed mood in last 2 weeks	345957	NA	NA
20537	Frequency of difficulty controlling worry during worst period of anxiety	36157	NA	NA
20414	Frequency of drinking alcohol	117914	NA	NA
20407	Frequency of failure to fulfil normal expectations due to drinking alcohol in last year	65054	NA	NA
20409	Frequency of feeling guilt or remorse after drinking alcohol in last year	65009	NA	NA
1031	Frequency of friend/family visits	358821	NA	NA
2624	Frequency of heavy DIY in last 4 weeks	145190	NA	NA
20413	Frequency of inability to cease drinking in last year	64973	NA	NA
20539	Frequency of inability to stop worrying during worst period of anxiety	36237	NA	NA
1011	Frequency of light DIY in last 4 weeks	180494	NA	NA
20408	Frequency of memory loss due to drinking alcohol in last year	65029	NA	NA
20412	Frequency of needing morning drink of alcohol after heavy drinking session in last year	65099	NA	NA
3637	Frequency of other exercises in last 4 weeks	172505	NA	NA
2277	Frequency of solarium/sunlamp use	340643	NA	NA
943	Frequency of stair climbing in last 4 weeks	357720	NA	NA
991	Frequency of strenuous sports in last 4 weeks	36891	NA	NA
2070	Frequency of tenseness / restlessness in last 2 weeks	347965	NA	NA
2080	Frequency of tiredness / lethargy in last 2 weeks	350580	NA	NA
777	Frequency of travelling from home to job workplace	201267	NA	NA
2060	Frequency of unenthusiasm / disinterest in last 2 weeks	349631	NA	NA
20467	Frequency of unusual or psychotic experiences in past year	5795	NA	NA
971	Frequency of walking for pleasure in last 4 weeks	257478	NA	NA
20427	Frequent trouble falling or staying asleep during worst period of anxiety	35584	6455	29129
1309	Fresh fruit intake	348284	NA	NA
104340	Fresh tomato intake	51427	NA	NA
104020	Fried potatoes intake	51427	NA	NA
4570	Friendships satisfaction	118649	NA	NA
104400	Fruit consumers	51427	9506	41921
30730_irnt	Gamma glutamyltransferase (quantile)	344104	NA	NA
M13_GANGLION	Ganglion	361194	358955	2239
22660_103	Gap coding: Full-time or part-time education	68899	56410	12489
22660_105	Gap coding: Looking after the home and/or family	69370	44793	24577
22660_101	Gap coding: Paid work for less than 15 hours per week on average or lasting less than 6 months	68751	53665	15086
22660_108	Gap coding: Retired	70119	16577	53542
22660_106	Gap coding: Unable to work due to sickness or disability	67892	65864	2028
22660_107	Gap coding: Unemployed	68042	64432	3610
22660_102	Gap coding: Unpaid or voluntary work	67956	65435	2521
6139_2	Gas or solid-fuel cooking/heating: A gas fire that you use regularly in winter time	360066	214751	145315
6139_1	Gas or solid-fuel cooking/heating: A gas hob or gas cooker	360066	108386	251680
6139_3	Gas or solid-fuel cooking/heating: An open solid fuel fire that you use regularly in winter time	360066	327404	32662
6139_100	Gas or solid-fuel cooking/heating: None of the above	360066	296413	63653
K11_GASTRODUOULC	Gastroduodenal ulcer	361194	357727	3467
20458	General happiness	117442	NA	NA
20459	General happiness with own health	117753	NA	NA
2956	General pain for 3+ months	5473	903	4570
4041	Gestational diabetes only	6119	5428	691
1170	Getting up in morning	360231	NA	NA
M13_GIANTCELL	Giant cell arteritis	361194	360963	231
K11_GIBLEEDING	GI-bleeding	361194	355959	5235
H7_GLAUCSUSP	Glaucoma suspect	361194	360838	356
N14_GLOMERULAR	Glomerular diseases	361194	360489	705
GLOMER_NEPHRITIS	Glomerulonephritis	361194	360565	629
30740_irnt	Glucose (quantile)	314916	NA	NA
30750_irnt	Glycated haemoglobin (quantile)	344182	NA	NA
KNEE_ARTHROSIS	Gonarthrosis [arthrosis of knee](FG)	361194	349294	11900
GOUT	Gout, FINNGEN	361194	360850	344
GOUT_NOS	Gout, unspecified	361194	360902	292
L12_GRANULOMATOUSSKIN	Granulomatous disorders of skin and subcutaneous tissue	361194	360836	358
G6_GUILBAR	Guillain-Barre syndrome	361194	361039	155
2030	Guilty feelings	351907	251779	100128
2415	Had major operations	165737	59231	106506
2724	Had menopause	163184	43829	119355
2844	Had other major operations	192470	63035	129435
30030_irnt	Haematocrit percentage	350475	NA	NA
30020_irnt	Haemoglobin concentration	350474	NA	NA
1747_5	Hair colour (natural, before greying): Black	360270	344461	15809
1747_1	Hair colour (natural, before greying): Blonde	360270	319092	41178
1747_4	Hair colour (natural, before greying): Dark brown	360270	225643	134627
1747_3	Hair colour (natural, before greying): Light brown	360270	212710	147560
1747_6	Hair colour (natural, before greying): Other	360270	355789	4481
1747_2	Hair colour (natural, before greying): Red	360270	343655	16615
2395_1	Hair/balding pattern: Pattern 1	165649	112573	53076
2395_2	Hair/balding pattern: Pattern 2	165649	127605	38044
2395_3	Hair/balding pattern: Pattern 3	165649	121345	44304
2395_4	Hair/balding pattern: Pattern 4	165649	135424	30225
M13_HALLUXRIGIDUS	Hallux rigidus	361194	360064	1130
M13_HALLUXVALGUS	Hallux valgus (acquired)	361194	355824	5370
46_irnt	Hand grip strength (left)	359704	NA	NA
47_irnt	Hand grip strength (right)	359729	NA	NA
1707_2	Handedness (chirality/laterality): Left-handed	360913	326328	34585
1707_1	Handedness (chirality/laterality): Right-handed	360913	40671	320242
1707_3	Handedness (chirality/laterality): Use both right and left hands equally	360913	354827	6086
1130	Hands-free device/speakerphone use with mobile phone in last 3 month	302733	NA	NA
4526	Happiness	119535	NA	NA
102820	Hard cheese intake	51427	NA	NA
30760_irnt	HDL cholesterol (quantile)	315133	NA	NA
3799	Headaches for 3+ months	70181	38106	32075
4548	Health satisfaction	119567	NA	NA
3393	Hearing aid user	219358	208416	10942
2257	Hearing difficulty/problems with background noise	353983	219842	134141
2247_0	Hearing difficulty/problems: No	346635	90797	255838
2247_1	Hearing difficulty/problems: Yes	346635	255925	90710
4849_12	Hearing test done: I can only hear on the left side	119880	119233	647
4849_11	Hearing test done: I can only hear on the right side	119880	119182	698
4849_0	Hearing test done: No, I am unable to do this	119880	118550	1330
4849_1	Hearing test done: Yes	119880	2675	117205
HEARTFAIL	Heart failure	361194	359789	1405
I9_HEARTFAIL_NS	Heart failure, not strict	361194	359789	1405
I9_HEARTFAIL	Heart failure,strict	361194	359789	1405
6140_2	Heating type(s) in home: Electric storage heaters	119908	116362	3546
6140_1	Heating type(s) in home: Gas central heating	119908	9625	110283
6140_100	Heating type(s) in home: None of the above	119908	117619	2289
6140_3	Heating type(s) in home: Oil (kerosene) central heating	119908	116790	3118
6140_6	Heating type(s) in home: Open fire without central heating	119908	119449	459
6140_4	Heating type(s) in home: Portable gas or paraffin heaters	119908	119584	324
6140_5	Heating type(s) in home: Solid fuel central heating	119908	119162	746
3148_irnt	Heel bone mineral density (BMD)	206496	NA	NA
4105_irnt	Heel bone mineral density (BMD) (left)	114561	NA	NA
4124_irnt	Heel bone mineral density (BMD) (right)	114552	NA	NA
78_irnt	Heel bone mineral density (BMD) T-score, automated	206589	NA	NA
4106_irnt	Heel bone mineral density (BMD) T-score, automated (left)	114630	NA	NA
4125_irnt	Heel bone mineral density (BMD) T-score, automated (right)	114614	NA	NA
4101_irnt	Heel broadband ultrasound attenuation (left)	114625	NA	NA
4120_irnt	Heel broadband ultrasound attenuation (right)	114609	NA	NA
3144_irnt	Heel Broadband ultrasound attenuation, direct entry	206576	NA	NA
3147_irnt	Heel quantitative ultrasound index (QUI), direct entry	206589	NA	NA
4104_irnt	Heel quantitative ultrasound index (QUI), direct entry (left)	114630	NA	NA
4123_irnt	Heel quantitative ultrasound index (QUI), direct entry (right)	114614	NA	NA
K11_HERNIA	Hernia	361194	334997	26197
L12_HIDRADENITISSUP	Hidradenitis suppurativa	361194	361059	135
30300_irnt	High light scatter reticulocyte count	344729	NA	NA
30290_irnt	High light scatter reticulocyte percentage	344729	NA	NA
49_irnt	Hip circumference	360521	NA	NA
3414	Hip pain for 3+ months	40061	8758	31303
41218_2	History of psychiatric care on admission: One or more previous psychiatric episodes with another Health Care Provider	835	700	135
41218_1	History of psychiatric care on admission: One or more previous psychiatric episodes with this Health Care Provider	1872	618	1254
C_HODGKIN_LYMPHOMA	Hodgkin lymphoma	361194	360946	248
20118_8	Home area population density - urban or rural: England/Wales - Hamlet and Isolated Dwelling - less sparse	357712	349758	7954
20118_6	Home area population density - urban or rural: England/Wales - Town and Fringe - less sparse	357712	332384	25328
20118_5	Home area population density - urban or rural: England/Wales - Urban - less sparse	357712	78712	279000
20118_7	Home area population density - urban or rural: England/Wales - Village - less sparse	357712	339587	18125
20118_16	Home area population density - urban or rural: Scotland - Accessible Rural	357712	356482	1230
20118_13	Home area population density - urban or rural: Scotland - Accessible Small Town	357712	356610	1102
20118_11	Home area population density - urban or rural: Scotland - Large Urban Area	357712	336781	20931
20118_12	Home area population density - urban or rural: Scotland - Other Urban Area	357712	353714	3998
22702_irnt	Home location - east co-ordinate (rounded)	361187	NA	NA
22704_irnt	Home location - north co-ordinate (rounded)	361187	NA	NA
20074_irnt	Home location at assessment - east co-ordinate (rounded)	357793	NA	NA
20075_irnt	Home location at assessment - north co-ordinate (rounded)	357793	NA	NA
H7_HORDEOLUM	Hordeolum and other deep inflammation of eyelid	361194	361090	104
41231_1	Hospital episode type: General episode	361194	114387	246807
1518	Hot drink temperature	357256	NA	NA
6141_3	How are people in household related to participant: Brother and/or sister	358963	357312	1651
6141_6	How are people in household related to participant: Grandchild	358963	356056	2907
6141_5	How are people in household related to participant: Grandparent	358963	358861	102
6141_1	How are people in household related to participant: Husband, wife or partner	358963	93225	265738
6141_4	How are people in household related to participant: Mother and/or father	358963	352661	6302
6141_7	How are people in household related to participant: Other related	358963	356976	1987
6141_8	How are people in household related to participant: Other unrelated	358963	352809	6154
6141_2	How are people in household related to participant: Son and/or daughter (include step-children)	358963	237892	121071
G6_HYDROCEPH	Hydrocephalus	361194	361081	113
D3_HYPERGAMMAGLONAS	Hypergammalglobulinemia, unspecified	361194	361052	142
I9_HYPTENS	Hypertension	361194	359957	1237
I9_HYPTENSPREG	Hypertension complicating pregnancy, childbirth, and the puerperium	361194	360451	743
I9_HYPERTENSION	Hypertensive diseases	361194	359881	1313
I9_HYPTENSHR	Hypertensive heart and/or renal disease	361194	360818	376
L12_HYPERTROPHICSKIN	Hypertrophic disorders of skin	361194	360565	629
L12_HYPETROPHICSCAR	Hypertrophic scar	361194	361041	153
HYPOTHYROIDISM	Hypothyroidism (congenital or acquired)	361194	361057	137
E4_HYTHYNAS	Hypothyroidism,other/unspecified	361194	361066	128
IPF	Idiopathic pulmonary fibrosis (attempt to specificity)	361194	360856	338
D3_ITP	Idiopathic thrombocytopenic purpura	361194	360987	207
30770_irnt	IGF-1 (quantile)	342439	NA	NA
ILD_DIFF_DG	ILD differential diagnosis	361194	334484	26710
6145_3	Illness, injury, bereavement, stress in last 2 years: Death of a close relative	358836	283531	75305
6145_4	Illness, injury, bereavement, stress in last 2 years: Death of a spouse or partner	358836	353248	5588
6145_6	Illness, injury, bereavement, stress in last 2 years: Financial difficulties	358836	318166	40670
6145_5	Illness, injury, bereavement, stress in last 2 years: Marital separation/divorce	358836	348020	10816
6145_100	Illness, injury, bereavement, stress in last 2 years: None of the above	358836	156985	201851
6145_2	Illness, injury, bereavement, stress in last 2 years: Serious illness, injury or assault of a close relative	358836	317377	41459
6145_1	Illness, injury, bereavement, stress in last 2 years: Serious illness, injury or assault to yourself	358836	325595	33241
20112_10	Illnesses of adopted father: Alzheimer's disease/dementia	2562	2416	146
20112_4	Illnesses of adopted father: Bowel cancer	2560	2386	174
20112_6	Illnesses of adopted father: Chronic bronchitis/emphysema	2622	2169	453
20112_9	Illnesses of adopted father: Diabetes	2572	2375	197
20112_1	Illnesses of adopted father: Heart disease	2681	1792	889
20112_8	Illnesses of adopted father: High blood pressure	2615	2049	566
20112_3	Illnesses of adopted father: Lung cancer	2588	2307	281
20112_100	Illnesses of adopted father: None of the above (group 1)	2590	1618	972
20112_101	Illnesses of adopted father: None of the above (group 2)	2630	694	1936
20112_13	Illnesses of adopted father: Prostate cancer	2560	2344	216
20112_2	Illnesses of adopted father: Stroke	2603	2143	460
20113_10	Illnesses of adopted mother: Alzheimer's disease/dementia	2935	2654	281
20113_4	Illnesses of adopted mother: Bowel cancer	2930	2747	183
20113_5	Illnesses of adopted mother: Breast cancer	2942	2634	308
20113_6	Illnesses of adopted mother: Chronic bronchitis/emphysema	2938	2700	238
20113_9	Illnesses of adopted mother: Diabetes	2942	2670	272
20113_1	Illnesses of adopted mother: Heart disease	3004	2307	697
20113_8	Illnesses of adopted mother: High blood pressure	2990	2207	783
20113_3	Illnesses of adopted mother: Lung cancer	2933	2778	155
20113_100	Illnesses of adopted mother: None of the above (group 1)	2953	1633	1320
20113_101	Illnesses of adopted mother: None of the above (group 2)	2973	770	2203
20113_12	Illnesses of adopted mother: Severe depression	2922	2680	242
20113_2	Illnesses of adopted mother: Stroke	2960	2515	445
20114_9	Illnesses of adopted siblings: Diabetes	1837	1702	135
20114_1	Illnesses of adopted siblings: Heart disease	1860	1658	202
20114_8	Illnesses of adopted siblings: High blood pressure	1850	1530	320
20114_100	Illnesses of adopted siblings: None of the above (group 1)	1863	492	1371
20114_101	Illnesses of adopted siblings: None of the above (group 2)	1869	292	1577
20114_12	Illnesses of adopted siblings: Severe depression	1819	1672	147
20107_10	Illnesses of father: Alzheimer's disease/dementia	312666	297644	15022
20107_4	Illnesses of father: Bowel cancer	312755	294065	18690
20107_6	Illnesses of father: Chronic bronchitis/emphysema	314680	278554	36126
20107_9	Illnesses of father: Diabetes	313294	283284	30010
20107_1	Illnesses of father: Heart disease	318570	214460	104110
20107_8	Illnesses of father: High blood pressure	315021	243885	71136
20107_3	Illnesses of father: Lung cancer	314072	284866	29206
20107_100	Illnesses of father: None of the above (group 1)	314797	198061	116736
20107_101	Illnesses of father: None of the above (group 2)	318545	80871	237674
20107_11	Illnesses of father: Parkinson's disease	312104	304061	8043
20107_13	Illnesses of father: Prostate cancer	312544	288337	24207
20107_12	Illnesses of father: Severe depression	312437	300516	11921
20107_2	Illnesses of father: Stroke	314801	265628	49173
20110_10	Illnesses of mother: Alzheimer's disease/dementia	331041	302534	28507
20110_4	Illnesses of mother: Bowel cancer	330592	313328	17264
20110_5	Illnesses of mother: Breast cancer	330828	303206	27622
20110_6	Illnesses of mother: Chronic bronchitis/emphysema	331008	311371	19637
20110_9	Illnesses of mother: Diabetes	331142	300370	30772
20110_1	Illnesses of mother: Heart disease	332966	266623	66343
20110_8	Illnesses of mother: High blood pressure	333048	231360	101688
20110_3	Illnesses of mother: Lung cancer	330689	317000	13689
20110_100	Illnesses of mother: None of the above (group 1)	332611	194320	138291
20110_101	Illnesses of mother: None of the above (group 2)	334401	76684	257717
20110_11	Illnesses of mother: Parkinson's disease	330077	324634	5443
20110_12	Illnesses of mother: Severe depression	330653	308649	22004
20110_2	Illnesses of mother: Stroke	331973	284488	47485
20111_10	Illnesses of siblings: Alzheimer's disease/dementia	279062	277453	1609
20111_4	Illnesses of siblings: Bowel cancer	279242	272515	6727
20111_5	Illnesses of siblings: Breast cancer	279478	267033	12445
20111_6	Illnesses of siblings: Chronic bronchitis/emphysema	279496	271563	7933
20111_9	Illnesses of siblings: Diabetes	280211	256765	23446
20111_1	Illnesses of siblings: Heart disease	280784	252088	28696
20111_8	Illnesses of siblings: High blood pressure	281619	223124	58495
20111_3	Illnesses of siblings: Lung cancer	279301	273112	6189
20111_100	Illnesses of siblings: None of the above (group 1)	281979	91010	190969
20111_101	Illnesses of siblings: None of the above (group 2)	284896	44840	240056
20111_11	Illnesses of siblings: Parkinson's disease	279018	277554	1464
20111_13	Illnesses of siblings: Prostate cancer	279171	274653	4518
20111_12	Illnesses of siblings: Severe depression	279858	259751	20107
20111_2	Illnesses of siblings: Stroke	279577	270380	9197
30280_irnt	Immature reticulocyte fraction	344728	NA	NA
20418	Impact on normal roles during worst period of anxiety	36505	NA	NA
20440	Impact on normal roles during worst period of depression	66429	NA	NA
H8_CERUMEN	Impacted cerumen	361194	361033	161
K11_IMPACT	Impaction of intestines	361194	361069	125
23110_irnt	Impedance of arm (left)	354807	NA	NA
23109_irnt	Impedance of arm (right)	354792	NA	NA
23108_irnt	Impedance of leg (left)	354811	NA	NA
23107_irnt	Impedance of leg (right)	354817	NA	NA
23106_irnt	Impedance of whole body	354795	NA	NA
M13_IMPINGEMENT	Impingement syndrome of shoulder	361194	357774	3420
5276	Index of best refractometry result (left)	77739	NA	NA
5221	Index of best refractometry result (right)	77983	NA	NA
AB1_SEXUAL_TRANSMISSION	Infections with a predominantly sexual mode of transmission	361194	361058	136
G6_NEUINFL	Inflammatory diseases of the central nervous system	361194	360889	305
L12_NAIL_INGROW	Ingrowing nail	361194	360514	680
XIX_INJURY_POISON	Injury, poisoning and certain other consequences of external causes	361194	316398	44796
100250	Instant coffee intake	51427	NA	NA
100370	Intake of sugar added to coffee	51427	NA	NA
20007_irnt	Interpolated Age of participant when cancer first diagnosed	30871	NA	NA
K11_ADHE	Intestinal adhesions without obstruction	361194	360550	644
AB1_INTESTINAL_INFECTIONS	Intestinal infectious diseases	361194	356890	4304
G6_INTRACRATRAUMA	Intracranial trauma	361194	360368	826
5262_irnt	Intra-ocular pressure, corneal-compensated (left)	76510	NA	NA
5254_irnt	Intra-ocular pressure, corneal-compensated (right)	76630	NA	NA
5263_irnt	Intra-ocular pressure, Goldmann-correlated (left)	76510	NA	NA
5255_irnt	Intra-ocular pressure, Goldmann-correlated (right)	76630	NA	NA
24012_irnt	Inverse distance to the nearest major road	356078	NA	NA
24010_irnt	Inverse distance to the nearest road	356078	NA	NA
110001	Invitation to complete online 24-hour recall dietary questionnaire, acceptance	218234	70065	148169
100011_irnt	Iron	51453	NA	NA
D3_ANAEMIA_IRONDEF	Iron deficiency anaemia	361194	357408	3786
1940	Irritability	345231	248369	96862
I9_IHD	Ischaemic heart disease, wide definition	361194	340337	20857
I9_STR_EXH	Ischaemic Stroke, excluding all haemorrhages	361194	357880	3314
20024_4122	Job code - deduced: Accounts and wages clerks, book-keepers, other financial clerks	9907	9782	125
20024_6115	Job code - deduced: Care assistants and home carers	9907	9631	276
20024_4112	Job code - deduced: Civil Service administrative officers and assistants	9907	9667	240
20024_4150	Job code - deduced: General office assistants/clerks	9907	9595	312
20024_3232	Job code - deduced: Housing and welfare officers	9907	9653	254
20024_1136	Job code - deduced: Information and communication technology managers	9907	9792	115
20024_4113	Job code - deduced: Local government clerical officers and assistants	9907	9791	116
20024_1239	Job code - deduced: Managers and proprietors in other services n.e.c.	9907	9779	128
20024_1132	Job code - deduced: Marketing and sales managers	9907	9704	203
20024_2211	Job code - deduced: Medical practitioners	9907	9790	117
20024_3211	Job code - deduced: Nurses	9907	9335	572
20024_2315	Job code - deduced: Primary and nursery education teaching professionals	9907	9702	205
20024_1121	Job code - deduced: Production, works and maintenance managers	9907	9656	251
20024_1163	Job code - deduced: Retail and wholesale managers	9907	9668	239
20024_7111	Job code - deduced: Sales and retail assistants	9907	9804	103
20024_3119	Job code - deduced: Science and engineering technicians n.e.c.	9907	9793	114
20024_2319	Job code - deduced: Teaching professionals n.e.c.	9907	9806	101
20024_3563	Job code - deduced: Vocational and industrial trainers and instructors	9907	9777	130
22601_41223241	Job coding: accounts and wages clerk/assistant/supervisor, bookkeeper, cost or ledger clerk, audit assistant, budget officer, student loans officer, paymaster	89866	87944	1922
22601_34133166	Job coding: actor, chorister or singer	89866	89713	153
22601_11343224	Job coding: advertising or public relations manager, media/publicity manager, campaign/fundraising manager	89866	89347	519
22601_71293332	Job coding: advertising or sales representative, demonstrator, estate agent negotiator, land/property salesman	89866	89119	747
22601_62143372	Job coding: air hostess, air steward, air travel assistant, cabin/flight attendant, cabin crew, air purser, passenger services agent, check-in-staff	89866	89747	119
22601_62142638	Job coding: air travel assistant, cabin/flight attendant, air hostess, air purser, air steward, cabin crew; passenger services agent; check-in staff	89866	89632	234
22601_52232942	Job coding: aircraft engineer	89866	89730	136
22601_35122636	Job coding: aircraft pilot, flight engineer, aircraft navigator, helicopter pilot	89866	89762	104
22601_42153302	Job coding: all other personal assistants and secretaries	89866	84522	5344
22601_24312597	Job coding: architect, landscape architect/designer, structural designer	89866	89508	358
22601_31213292	Job coding: architectural technologist/technician/assistant, town planning technician, planning enforcement officer	89866	89690	176
22601_24523188	Job coding: archivist, curator, conservator, inspector of ancient monuments, museum officer	89866	89720	146
22601_34163176	Job coding: arts officer, producer, director; entertainment/artists'/theatrical agent; studio manager, prompter	89866	89609	257
22601_81312794	Job coding: assembler, machine operator, foreman	89866	89650	216
22601_81392824	Job coding: assembler, machine operator, processor, foreman	89866	89615	251
22601_34123157	Job coding: author, writer, biographer, book editor, novelist, dramatist, playwright, poet	89866	89589	277
22601_54322893	Job coding: baker, confectioner, pastry cook, cake decorator	89866	89701	165
22601_11513250	Job coding: bank manager, bank section manager, building society manager, post/sub-post office manager	89866	88573	1293
22601_92253391	Job coding: bar staff, cellarman (public house)	89866	89268	598
22601_32323112	Job coding: benefits advisor, citizens advice bureau adviser, debt counsellor	89866	89754	112
22601_21123022	Job coding: biochemist, medical laboratory scientific officer	89866	89426	440
22601_21123021	Job coding: biologist, botanist, entomologist, zoologist, ecologist, microbiologist/pathologist/virologist/geneticist (not medically qualified)	89866	89220	646
22601_53122524	Job coding: bricklayer	89866	89743	123
22601_34323160	Job coding: broadcasting professional, broadcaster, news reporter; radio or television journalist, director or producer	89866	89476	390
22601_35323258	Job coding: broker, financial/insurance broker, foreign exchange dealer, ship/marine broker, stockbroker, commodity trader	89866	89396	470
22601_53192534	Job coding: builder, building contractor	89866	89739	127
22601_91212550	Job coding: builder's labourer, building worker	89866	89747	119
22601_91212536	Job coding: builder's labourer, building worker, hod carrier	89866	89499	367
22601_31143051	Job coding: building or civil engineering technician, structural engineering technician, survey technician	89866	89742	124
22601_81492535	Job coding: building site foreman or supervisor	89866	89752	114
22601_62192607	Job coding: bus conductor	89866	89739	127
22601_82132606	Job coding: bus or coach driver, minibus driver	89866	89455	411
22601_35413236	Job coding: buyer, purchasing/procurement officer, supply officer	89866	89471	395
22601_72113242	Job coding: call centre operator, sales order clerk, telephone adviser	89866	89163	703
22601_61153104	Job coding: care assistant, home care assistant, residential social worker, home carer, nursing home assistant	89866	88723	1143
22601_35643209	Job coding: careers adviser or vocational guidance specialist, placement advisor	89866	89693	173
22601_62322997	Job coding: caretaker, janitor, concierge, warden	89866	89734	132
22601_53152529	Job coding: carpenter, carpenter and joiner, builder's joiner	89866	89671	195
22601_24342599	Job coding: chartered surveyor, building surveyor, land surveyor	89866	89545	321
22601_24343291	Job coding: chartered surveyor, building surveyor, land surveyor, mining/minerals surveyor, river/water surveyor, surveyor and estimator, topographer, property surveyor	89866	89582	284
22601_24213281	Job coding: chartered/certified accountant, auditor, company accountant, articled/audit clerk, official receiver	89866	87947	1919
22601_54342896	Job coding: chef, cook, caterer	89866	89405	461
22601_21253043	Job coding: chemical engineer, plastics engineer, pharmaceutical engineer	89866	89620	246
22601_21113020	Job coding: chemist (analytic, developmental, industrial, research)	89866	88805	1061
22601_61223105	Job coding: childminder, au pair, children's nanny	89866	89396	470
22601_32153081	Job coding: chiropodist, podiatrist	89866	89735	131
22601_21212592	Job coding: civil engineer	89866	89383	483
22601_21213038	Job coding: civil engineer, transport engineer, structural engineer, borough surveyor	89866	89528	338
22601_41123205	Job coding: civil service administrative officer or assistant or clerk, tax collector, prison service clerk, law courts clerk	89866	85830	4036
22601_41113204	Job coding: civil service executive officer, revenue/tax executive or officer, fraud inspector or officer, job centre adviser	89866	86444	3422
22601_24413202	Job coding: civil service senior manager outside the senior civil service (former grades 6 and 7)	89866	88542	1324
22601_92333396	Job coding: cleaner in restaurants, bars, pubs, hotels and other accommodation; chambermaid	89866	89725	141
22601_24443114	Job coding: clergyman/woman; any religious officer/leader	89866	89350	516
22601_81222848	Job coding: coal worker or miner (surface or underground)	89866	89598	268
22601_71213337	Job coding: collector/door-to-door salesperson, canvasser, credit agent, insurance agent, travelling salesperson, commercial traveller	89866	89055	811
22601_41423309	Job coding: communication/telecommunications operator, radio/telex operator, radar operator	89866	89670	196
22601_32313110	Job coding: community worker, day centre officer, youth leader, youth worker, parish worker, bail support officer	89866	88827	1039
22601_42143301	Job coding: company secretary, club secretary	89866	89694	172
22601_54212886	Job coding: compositor, originator, lithographic plate maker, paste-up artist, stereotyper, typesetter	89866	89684	182
22601_52452948	Job coding: computer engineer, computer service or maintenance technician	89866	89749	117
22601_52453063	Job coding: computer installation and maintenance engineer/repairer/installer/technician	89866	89571	295
22601_41233254	Job coding: counter clerk, bank clerk, cashier, post office clerk	89866	86815	3051
22601_41213240	Job coding: credit controller/supervisor	89866	89669	197
22601_72123243	Job coding: customer care adviser/officer/assistant, store guide, customer relations officer/representative	89866	88653	1213
22601_11423230	Job coding: customer care/relations manager, help desk manager	89866	89453	413
22601_41363318	Job coding: database assistant/clerk, computer clerk, data entry clerk/processor, book keeping/accounts machinist	89866	89426	440
22601_23193429	Job coding: day nursery manager or owner	89866	89753	113
22601_61133076	Job coding: dental nurse or assistant	89866	89632	234
22601_22153070	Job coding: dentist, dental surgeon, orthodontist, periodontist	89866	89581	285
22601_21263044	Job coding: design and development engineer, ergonomist	89866	89315	551
22601_92233412	Job coding: dinner lady	89866	89703	163
22601_11123211	Job coding: director or chief executive of private organisation/company, company chairman or president, general manager	89866	87155	2711
22601_31223293	Job coding: draughtsperson, cartographer, designer-detailer/draughtsperson, drawing office checker, engineering draughtsperson	89866	89583	283
22601_82152612	Job coding: driving instructor, hgv instructor	89866	89742	124
22601_23133420	Job coding: education officer, director of education, curriculum development officer	89866	88985	881
22601_61243409	Job coding: educational assistant, classroom assistant, special needs helper	89866	87600	2266
22601_21232866	Job coding: electrical engineer, generating engineer, power engineer, power transmission engineer	89866	89759	107
22601_31123049	Job coding: electrical or electronics technician, signals officer	89866	89338	528
22601_31122951	Job coding: electrical/electronics technician	89866	89509	357
22601_52412944	Job coding: electrician, electrical engineer, electrical contractor	89866	89218	648
22601_52412543	Job coding: electrician, electrical fitter	89866	89479	387
22601_52492949	Job coding: electronic engineer (maintenance), alarm engineer, office equipment engineer	89866	89686	180
22601_21243042	Job coding: electronics engineer, broadcasting engineer, microwave engineer, radar engineer, radio engineer	89866	88982	884
22601_41423445	Job coding: emergency services control room/radio operator/officer	89866	89703	163
22601_31133050	Job coding: engineering technician, engineer's assistant, commissioning engineer, contracts engineer, technician engineer, industrial radiographer	89866	88961	905
22601_35443245	Job coding: estate agent, auctioneer, land agent, letting agent	89866	89583	283
22601_35313264	Job coding: estimator, valuer, building estimator/assessor, insurance assessor, costing engineer, surveyor/valuer, lottery officer, rating officer, marine/naval surveyor	89866	89470	396
22601_11212693	Job coding: factory/works manager, shift manager	89866	89431	435
22601_51112476	Job coding: farmer, farming contractor, herd manager, smallholder, bailiff	89866	89700	166
22601_91112478	Job coding: farmhand, farm labourer, herdsman, shepherd, dairyman, pigman	89866	89494	372
22601_41313256	Job coding: filing clerk, records assistant/clerk	89866	89335	531
22601_41313317	Job coding: filing clerk, records assistant/clerk, technical clerk, lottery clerk, courts administrator, checker, census enumerator, progress/document controller	89866	89638	228
22601_35343267	Job coding: financial adviser/agent/consultant, investment analyst, mortgage consultant, financier, pension advisor	89866	89017	849
22601_35373270	Job coding: financial controller, accounting/audit technician, trust officer	89866	88371	1495
22601_11313221	Job coding: financial services manager, chartered secretary, banker, merchant or investment banker, finance director, tax manager	89866	89613	253
22601_33133440	Job coding: fire service officer (leading fire officer and below)	89866	89678	188
22601_54922904	Job coding: furniture maker/fitter, cabinet maker	89866	89703	163
22601_23123400	Job coding: further education teaching professional, college lecturer/professor	89866	87399	2467
22601_51132488	Job coding: gardener, groundsman/groundswoman, park keeper, landscape gardener, greenkeeper, turf cutter	89866	89295	571
22601_41503307	Job coding: general office assistant/clerk, clerical officer, clerk-typist, office supervisor, press/newspaper corrector/reader	89866	85909	3957
22601_34213150	Job coding: graphic designer, commercial artist, desktop publishing artist, illuminator	89866	89556	310
22601_62213359	Job coding: hairdresser, barber, shampooist, hair stylist	89866	89448	418
22601_12333358	Job coding: hairdressing or beauty salon manager or proprietor/owner	89866	89604	262
22601_35672595	Job coding: health and safety officer, occupational hygienist, safety adviser	89866	89763	103
22601_35673467	Job coding: health and safety officer, occupational hygienist, safety adviser, road safety officer	89866	89755	111
22601_32113077	Job coding: health visitor	89866	89461	405
22601_11833099	Job coding: healthcare practice manager, dental practice manager, chiropody practice manager/owner	89866	89678	188
22601_53142540	Job coding: heating engineer, gas service engineer, air conditioning engineer	89866	89642	224
22601_82112603	Job coding: heavy goods vehicle (hgv) driver, lorry or truck driver, tanker driver, haulage driver	89866	89195	671
22601_23113399	Job coding: higher education teaching professional, university lecturer/professor (including college/university head/vice chancellor)	89866	87235	2631
22601_11813097	Job coding: hospital manager, health service manager, clinical manager, nursing service manager	89866	88917	949
22601_12213392	Job coding: hotel or guesthouse owner/manager; hostel warden, holiday camp manager, caravan/camping site owner/manager	89866	89469	397
22601_92332985	Job coding: house cleaner, domestic, chambermaid, charlady	89866	89705	161
22601_62312996	Job coding: housekeeper, butler, valet, cook-housekeeper, companion-housekeeper	89866	89546	320
22601_61143103	Job coding: houseparent, child careworker, residential warden, sheltered accommodation warden, foster parent	89866	89233	633
22601_32323111	Job coding: housing officer, welfare officer, refuge/rescue worker, probation assistant, nspcc inspector, day centre supervisor	89866	89604	262
22601_11363057	Job coding: ict or it manager, systems/data processing manager, telecom manager	89866	88270	1596
22601_35363269	Job coding: import agent, export agent, shipping agent	89866	89723	143
22601_35333259	Job coding: insurance underwriter, insurance inspector, insurance account handler	89866	89491	375
22601_31313060	Job coding: it operations technician, computer operator or technician, database manager, network or web technician, web master, systems administrator or officer	89866	88795	1071
22601_21313058	Job coding: it strategy or planning professional, computer consultant, software consultant	89866	88049	1817
22601_31323061	Job coding: it user support technician, help desk or helpline operator (computing), support technician (computing), systems support officer	89866	89174	692
22601_34313159	Job coding: journalist, reporter, newspaper correspondent, sports writer, newspaper or magazine editor	89866	89370	496
22601_35203279	Job coding: judge's or barrister's clerk, conveyancer, data protection officer, legal assistant or executive, coroner's officer, land registrar, tribunal member	89866	89729	137
22601_92233387	Job coding: kitchen, canteen or catering assistant, washer-up, kitchen porter, counter assistant	89866	89518	348
22601_31113086	Job coding: laboratory technician	89866	89417	449
22601_31113033	Job coding: laboratory technician, scientific assistant, cytology screener; hospital, medical or health technician	89866	87704	2162
22601_42123299	Job coding: legal secretary	89866	89246	620
22601_42123280	Job coding: legal secretary, clerk, or aid clerk	89866	89431	435
22601_24513035	Job coding: librarian, assistant librarian	89866	89126	740
22601_41353425	Job coding: library assistant/clerk	89866	89720	146
22601_41353316	Job coding: library assistant/clerk, press cuttings clerk	89866	89259	607
22601_41133206	Job coding: local government administrative officer or assistant or clerk	89866	85118	4748
22601_81162743	Job coding: machine operator, plastics moulder, foreman	89866	89677	189
22601_81112700	Job coding: machine operator, processor, foreman	89866	89697	169
22601_81142763	Job coding: machine operator, processor, paint maker, foreman	89866	89757	109
22601_24223282	Job coding: management accountant, works accountant, cost accountant	89866	89107	759
22601_24233283	Job coding: management consultant, actuary, economist, statistician, statistical controller/assistant, business analyst, demographer, economic forecaster	89866	88939	927
22601_35393271	Job coding: management information officer, conference/events co-ordinator/organiser, exhibition officer, work study engineer/officer/analyst, contract adviser/agent, election agent, business system analyst	89866	88009	1857
22601_11222591	Job coding: manager in construction, clerk of works, site manager, contracts manager, highways manager	89866	88837	1029
22601_11232861	Job coding: manager in mining, energy production or water supply	89866	89586	280
22601_12253173	Job coding: manager of theatre, cinema, museum	89866	89662	204
22601_35433238	Job coding: marketing research professional, marketing consultant, promotions or advertising consultant, fundraiser consultant, appeals organiser	89866	89214	652
22601_21133024	Job coding: mathematician	89866	89722	144
22601_21222679	Job coding: mechanical engineer	89866	89519	347
22601_21223040	Job coding: mechanical engineer, automobile engineer, aeronautical engineer, locomotive or marine engineer, welding engineer	89866	88722	1144
22601_22113066	Job coding: medical doctor, general practitioner, hospital consultant	89866	88399	1467
22601_32143084	Job coding: medical radiographer, x-ray operator, sonographer	89866	89726	140
22601_42113094	Job coding: medical secretary	89866	88993	873
22601_32183085	Job coding: medical technician, audiologist, cardiographer, prosthesist, ecg technician, eeg technician	89866	89579	287
22601_71253330	Job coding: merchandiser, window dresser	89866	89676	190
22601_52212927	Job coding: metal machine setter, tool setter, setter operator, centre lathe turner	89866	89557	309
22601_81172834	Job coding: metal making or metal treating process worker, machine operator, furnaceman	89866	89750	116
22601_52142924	Job coding: metal plate worker, boilermaker, plater-welder, caulker-burner, shipwright, riveter	89866	89724	142
22601_81252835	Job coding: metal working machine operator, fettler, grinder, metal cutter, metal machinist, metal polisher, press operator, shot blaster, tool room machinist	89866	89736	130
22601_52232929	Job coding: metal working production or maintenance fitter, machine fitter, fitter and turner, bench fitter, plant fitter	89866	89324	542
22601_32123074	Job coding: midwife	89866	89150	716
22601_52312660	Job coding: motor mechanic, auto engineer	89866	89629	237
22601_52312934	Job coding: motor mechanic, diesel fitter, auto engineer	89866	89331	535
22601_52232941	Job coding: motor vehicle/industrial machinery fitter	89866	89706	160
22601_34153170	Job coding: musician, bandsman, instrumentalist, bellringer; composer, conductor; song writer	89866	89706	160
22601_33113434	Job coding: non-commissioned officers or other rank of armed forces	89866	87863	2003
22601_32113072	Job coding: nurse (of any kind, at any level)	89866	85006	4860
22601_61213416	Job coding: nursery nurse/assistant/supervisor, creche assistant	89866	89550	316
22601_91192487	Job coding: nursery worker/hand, horticultural worker, fruit picker, mushroom picker and other pickers	89866	89735	131
22601_51122486	Job coding: nurseryman, market gardener, horticulturist	89866	89712	154
22601_61113073	Job coding: nursing auxiliary or assistant, steriliser of medical equipment, occupational therapy assistant, phlebotomist, physiotherapy assistant, ward orderly, ward assistant	89866	88594	1272
22601_32223079	Job coding: occupational therapist	89866	89572	294
22601_11523251	Job coding: office manager, account/payrolls manager, administration manager, litigation/solicitor's office manager	89866	88766	1100
22601_11713433	Job coding: officer in armed forces	89866	89300	566
22601_41143216	Job coding: officer of ngo, trade union organiser/official, charity administrator, secretary of research or charity or political or professional or trade association or trade union	89866	88309	1557
22601_22143069	Job coding: ophthalmic optician, optometrist	89866	89762	104
22601_61392517	Job coding: other animal care work including dog beautician, dog walker, dog warden; kennel or cattery assistant; groom, huntsman, stable worker; zoo keeper	89866	89725	141
22601_81392781	Job coding: other assembler, routine operative	89866	89751	115
22601_92332986	Job coding: other cleaner including in offices, hospitals, schools, shops, warehouses, ships, aircraft, stations	89866	89532	334
22601_52493053	Job coding: other electrical or electronics technician, including alarm engineer, office machinery engineer or mechanic	89866	89577	289
22601_21293047	Job coding: other engineering professional	89866	89235	631
22601_31193055	Job coding: other engineering technician, including materials technician, technical assistant, technical officer	89866	89258	608
22601_92193312	Job coding: other general office clerical tasks including: office junior, office worker, photocopy/print room operator, office machinist	89866	86596	3270
22601_24193278	Job coding: other legal professional including: court clerk, legal officer/advisor, clerk to the justices, legal services registrar	89866	89694	172
22601_23293031	Job coding: other researchers including in broadcasting, journalism, photography, printing and publishing	89866	89708	158
22601_92593346	Job coding: other sales occupations including bill poster, ticket checker	89866	89703	163
22601_31193034	Job coding: other science technician, materials technician, technical assistant, technical officer	89866	88464	1402
22601_23193405	Job coding: other teaching professional including private tutor, tefl (teaching english as a foreign language) teacher; tutor at adult education centre, etc.	89866	88477	1389
22601_32293082	Job coding: other therapist including acupuncturist, aromatherapist, dietician, herbalist, homeopath, hypnotherapist, masseur, orthoptist, osteopath, psychotherapist	89866	89024	842
22601_91493355	Job coding: other work handling or storing goods including: store keeper, warehouseman, order assembler, goods despatcher	89866	89287	579
22601_91392859	Job coding: other work in these industries: attendant, hand, mate, assistant, handler, loader	89866	89759	107
22601_91392832	Job coding: other work in this industry: factory hand, mate, assistant, handler, loader	89866	89727	139
22601_91392721	Job coding: other work in this industry: factory hand, mate, assistant, handler, loader, finisher	89866	89748	118
22601_91342701	Job coding: packer, bottler, canner, filler, wrapper, foreman	89866	89602	264
22601_53232556	Job coding: painter, decorator	89866	89549	317
22601_41323255	Job coding: pensions and insurance clerk/administrator, claims handler	89866	88617	1249
22601_35623207	Job coding: personnel or industrial relations officer, recruitment consultant	89866	89329	537
22601_11353225	Job coding: personnel, human resources, training or industrial relations manager/director, recruitment manager/director	89866	88714	1152
22601_32173088	Job coding: pharmaceutical dispenser, pharmacy technician	89866	89698	168
22601_22133068	Job coding: pharmacist, pharmacologist, pharmaceutical chemist	89866	89466	400
22601_34343161	Job coding: photographer and audio-visual equipment operator, cameraman, film technician, sound or light engineer, projectionist	89866	89515	351
22601_21133023	Job coding: physicist, astronomer, geologist, geophysicist, meteorologist, oceanographer, seismologist	89866	89281	585
22601_32213078	Job coding: physiotherapist	89866	89392	474
22601_52162926	Job coding: pipe fitter	89866	89741	125
22601_21283046	Job coding: planning and quality control engineer, industrial engineer, quality engineer	89866	89574	292
22601_52232856	Job coding: plant maintenance fitter, machine fitter, mechanic-fitter	89866	89647	219
22601_61233408	Job coding: playgroup or playschool leader or assistant	89866	89412	454
22601_53142539	Job coding: plumber	89866	89664	202
22601_11723441	Job coding: police officer (inspector or above)	89866	89507	359
22601_33123442	Job coding: police officer (sergeant or below)	89866	88724	1142
22601_92113311	Job coding: postal worker, postman, mail sorter, messenger, courier, mailroom clerk, post sorter, leaflet/circular distributor, newspaper/parcel deliverer	89866	89487	379
22601_23153402	Job coding: primary /junior school teacher or teaching professional, nursery school teacher (including head teacher)	89866	84311	5555
22601_54222887	Job coding: printer, master printer	89866	89744	122
22601_91332890	Job coding: printing machine operator, printer's assistant	89866	89747	119
22601_33143448	Job coding: prison service officer (below principal officer), prison warder	89866	89760	106
22601_24433109	Job coding: probation officer, community service officer	89866	89686	180
22601_21272684	Job coding: production and process engineer	89866	89518	348
22601_11212692	Job coding: production, works or maintenance manager	89866	89271	595
22601_12313231	Job coding: property/housing/land manager	89866	89552	314
22601_22123067	Job coding: psychologist, psychometrist	89866	89588	278
22601_34333162	Job coding: public relations officer, press officer, information officer	89866	89746	120
22601_34333239	Job coding: public relations officer, press officer, information officer, publicity assistant	89866	89473	393
22601_35613203	Job coding: public service higher/senior executive officer, hospital administrator	89866	86651	3215
22601_12243390	Job coding: publican or manager of licensed premises, licensee, wine bar manager	89866	89464	402
22601_11333223	Job coding: purchasing manager/director (not retail), supplies manager	89866	89602	264
22601_11412694	Job coding: quality assurance manager, quality control manager	89866	89573	293
22601_31153052	Job coding: quality assurance technician or co-ordinator	89866	89752	114
22601_31152695	Job coding: quality assurance technician/co-ordinator	89866	89632	234
22601_24332598	Job coding: quantity surveyor, quantity survey technician	89866	89534	332
22601_42163095	Job coding: receptionist, doctor's/dental receptionist	89866	88778	1088
22601_23173422	Job coding: registrar or senior administrator of educational establishment, bursar, registrar, university administrator	89866	88441	1425
22601_11373228	Job coding: research and development manager	89866	89747	119
22601_11373019	Job coding: research or laboratory manager	89866	88736	1130
22601_23293164	Job coding: researcher in broadcasting, journalism, photography, printing and publishing	89866	89704	162
22601_11853100	Job coding: residential manager, day care manager, nursing home manager, retirement home manager, convalescent home manager	89866	89548	318
22601_12233383	Job coding: restaurant or catering manager, restaurateur; canteen manager; takeaway food shop manager	89866	89306	560
22601_11633322	Job coding: retail or wholesale shop manager, showroom manager	89866	88200	1666
22601_71123329	Job coding: retail/shop cashier, check-out operator, petrol station attendant, restaurant cashier	89866	89014	852
22601_24342600	Job coding: river/water surveyor, surveyor and estimator, topographer, property surveyor	89866	89736	130
22601_41342670	Job coding: road transport/traffic clerk, distribution clerk/controller, shipping clerk/controller, fleet controller/administrator, traffic officer (road haulage)	89866	89646	220
22601_11612669	Job coding: road transport/traffic manager, haulage contractor/manager, taxi/courier service manager, bus/coach station manager, removals manager, shipping manager	89866	89556	310
22601_71233339	Job coding: roundsman or woman, van salesperson, ice cream seller, milkman, mobile shop salesperson	89866	89593	273
22601_71113328	Job coding: sales assistant, retail/shop assistant, counter assistant, sub post office assistant, takeaway food worker	89866	85286	4580
22601_11323222	Job coding: sales or marketing manager/director, export/import manager, business development manager, advertising/commercial manager	89866	87683	2183
22601_35423237	Job coding: sales or marketing representative, manufacturer's agent or representative or salesman/woman	89866	88745	1121
22601_91493353	Job coding: sales room assistant, wine merchant's cellar man; order/stock filler, stock/store keeper; lorry/warehouse loader/checker/weigher, goods porter, customs attendant	89866	89676	190
22601_23133421	Job coding: school inspector, education inspector	89866	89628	238
22601_92443411	Job coding: school mid-day assistant, dinner or school meals supervisor or assistant, lunchtime supervisor	89866	89684	182
22601_42133300	Job coding: school secretary	89866	89500	366
22601_42133407	Job coding: school secretary, clerical assistant, school registry assistant	89866	89132	734
22601_32323410	Job coding: school/student counsellor, school attendance officer	89866	89757	109
22601_23213026	Job coding: scientific researcher, scientific officer, medical research associate, experimental officer	89866	88701	1165
22601_23143401	Job coding: secondary school teacher or teaching professional (including head teacher)	89866	82310	7556
22601_92413455	Job coding: security guard/officer, night watchman, store detective, private detective, bodyguard, gateman, door keeper, cctv operator, patrolman	89866	89584	282
22601_11733439	Job coding: senior officer in fire service including captain, commander, controller, firemaster, inspector, salvage officer, station officer, superintendent	89866	89735	131
22601_11113200	Job coding: senior official in central government including members of the senior civil service and the equivalent in the diplomatic service, mps, meps	89866	89021	845
22601_11133201	Job coding: senior official in local government including parish or town or county chief clerk, chief or superintendent rate collector, chief executive or director, councillor	89866	88610	1256
22601_11143212	Job coding: senior official of special interest organisation including general manager or director or executive or general secretary of charity, or trade union/association or religious organisation	89866	87787	2079
22601_81372713	Job coding: sewing machinist	89866	89432	434
22601_52132923	Job coding: sheet metal worker, panel beater, metal finisher, coppersmith	89866	89739	127
22601_92513331	Job coding: shelf filler or stacker, stock handler, display assistant	89866	89442	424
22601_35132647	Job coding: ship, merchant navy or hovercraft captain/officer/navigator, master mariner, skipper	89866	89703	163
22601_35132648	Job coding: ship's engineer, ship's purser	89866	89711	155
22601_12343321	Job coding: shopkeeper, shop owner, newsagent, wholesale/retail dealer	89866	88445	1421
22601_23223027	Job coding: social science researcher, anthropologist, sociologist, archaeologist, behavioural scientist, epidemiologist, government survey officer	89866	89456	410
22601_11843115	Job coding: social services manager, community care manager, welfare services manager	89866	89133	733
22601_24423108	Job coding: social worker, child care/protection officer, adoption officer, mental health officer, almoner, family case worker	89866	88378	1488
22601_21323059	Job coding: software professional, analyst-programmer, computer programmer, software analyst or engineer, systems designer or programmer	89866	86421	3445
22601_24113277	Job coding: solicitor, lawyer, barrister, judge, coroner, articled clerk, attorney, advocate, stipendiary magistrate, fiscal/crown prosecutor, sheriff (scottish courts), legal services recorder	89866	88795	1071
22601_23163403	Job coding: special needs teaching professional (including head teacher)	89866	88678	1188
22601_32233080	Job coding: speech and language therapist	89866	89715	151
22601_12253140	Job coding: sports centre manager, riding school owner, sports ground manager, baths manager	89866	89754	112
22601_34423138	Job coding: sports coach, instructor, trainer, or manager	89866	89634	232
22601_24233025	Job coding: statistician	89866	89734	132
22601_41333350	Job coding: stock control clerk, stock controller, progress/production/stock chaser, warehouse clerk, materials controller/co-ordinator, stores officer	89866	89561	305
22601_11623349	Job coding: storage manager, stock control manager, container terminal manager	89866	89683	183
22601_91493354	Job coding: stores/warehouse porter	89866	89735	131
22601_54142880	Job coding: tailor, dressmaker, milliner	89866	89704	162
22601_35353268	Job coding: taxation accountant or adviser or consultant or practitioner	89866	89609	257
22601_82142611	Job coding: taxi or cab driver, chauffeur, hearse driver	89866	89623	243
22601_52422945	Job coding: telecommunication engineer, telephone engineer, telephone technician	89866	89485	381
22601_41413308	Job coding: telephonist, telephone/switchboard operator	89866	89216	650
22601_52442947	Job coding: television or radio engineer, video engineer	89866	89747	119
22601_52443062	Job coding: television, video, audio or radio engineer/repairer/installer/technician	89866	89758	108
22601_81132710	Job coding: textile machine operator, assembler, spinner, foreman	89866	89613	253
22601_52222928	Job coding: tool maker, tool fitter, jig and tool fitter, marker out, die sinker	89866	89565	301
22601_24323289	Job coding: town planner, development officer	89866	89649	217
22601_12263368	Job coding: travel agency manager/owner, tourist manager	89866	89692	174
22601_62123369	Job coding: travel agent, travel agency/booking/reservations clerk, tour organiser	89866	89467	399
22601_62133370	Job coding: travel/tour guide	89866	89682	184
22601_42173304	Job coding: typist, shorthand typist, transcriber, stenographer	89866	86891	2975
22601_23113030	Job coding: university lecturer/professor	89866	89429	437
22601_23293029	Job coding: university research fellow or assistant/associate	89866	89164	702
22601_54122878	Job coding: upholsterer, coach trimmer, curtain maker, mattress maker	89866	89761	105
22601_82122605	Job coding: van driver, delivery driver, courier driver	89866	89090	776
22601_35633208	Job coding: vocational or industrial trainer/instructor	89866	89683	183
22601_35633214	Job coding: vocational or industrial trainer/instructor, craft instructor, apprentice instructor	89866	89607	259
22601_92243389	Job coding: waiter, waitress, maitre d'hotel, sommelier, steward	89866	89371	495
22601_41313093	Job coding: ward clerk, medical records clerk	89866	89640	226
22601_52152925	Job coding: welder, fitter-welder	89866	89685	181
3426	Job involve night shift work	33373	NA	NA
22620_0	Job involved shift work: No	91149	4943	86206
22620_1	Job involved shift work: Yes	91149	65451	25698
816	Job involves heavy manual or physical work	205000	NA	NA
826	Job involves shift work	204783	NA	NA
22617_4122	Job SOC coding: Accounts and wages clerks, book-keepers, other financial clerks	91149	88397	2752
22617_3413	Job SOC coding: Actors, entertainers	91149	90957	192
22617_1134	Job SOC coding: Advertising and public relations managers	91149	90541	608
22617_6214	Job SOC coding: Air travel assistants	91149	90795	354
22617_3512	Job SOC coding: Aircraft pilots and flight engineers	91149	91033	116
22617_6139	Job SOC coding: Animal care occupations n.e.c.	91149	90991	158
22617_2431	Job SOC coding: Architects	91149	90376	773
22617_3121	Job SOC coding: Architectural technologists and town planning technicians	91149	90968	181
22617_2452	Job SOC coding: Archivists and curators	91149	90866	283
22617_3411	Job SOC coding: Artists	91149	90958	191
22617_3416	Job SOC coding: Arts officers, producers and directors	91149	90884	265
22617_8131	Job SOC coding: Assemblers (electrical products)	91149	90725	424
22617_8132	Job SOC coding: Assemblers (vehicles and metal goods)	91149	90610	539
22617_8139	Job SOC coding: Assemblers and routine operatives n.e.c.	91149	89919	1230
22617_3412	Job SOC coding: Authors, writers	91149	90836	313
22617_5432	Job SOC coding: Bakers, flour confectioners	91149	90960	189
22617_9225	Job SOC coding: Bar staff	91149	90542	607
22617_2112	Job SOC coding: Biological scientists and biochemists	91149	90082	1067
22617_5312	Job SOC coding: Bricklayers, masons	91149	90992	157
22617_3432	Job SOC coding: Broadcasting associate professionals	91149	90753	396
22617_3532	Job SOC coding: Brokers	91149	90484	665
22617_3114	Job SOC coding: Building and civil engineering technicians	91149	91020	129
22617_8213	Job SOC coding: Bus and coach drivers	91149	90692	457
22617_3539	Job SOC coding: Business and related associate professionals n.e.c.	91149	89169	1980
22617_3541	Job SOC coding: Buyers and purchasing officers	91149	90745	404
22617_7211	Job SOC coding: Call centre agents/operators	91149	90373	776
22617_6115	Job SOC coding: Care assistants and home carers	91149	89977	1172
22617_3564	Job SOC coding: Careers advisers and vocational guidance specialists	91149	90759	390
22617_6232	Job SOC coding: Caretakers	91149	90860	289
22617_5315	Job SOC coding: Carpenters and joiners	91149	90559	590
22617_2421	Job SOC coding: Chartered and certified accountants	91149	89177	1972
22617_2434	Job SOC coding: Chartered surveyors (not quantity surveyors)	91149	90356	793
22617_5434	Job SOC coding: Chefs, cooks	91149	90343	806
22617_8114	Job SOC coding: Chemical and related process operatives	91149	90989	160
22617_2125	Job SOC coding: Chemical engineers	91149	90891	258
22617_2111	Job SOC coding: Chemists	91149	90069	1080
22617_6122	Job SOC coding: Childminders and related occupations	91149	90257	892
22617_3215	Job SOC coding: Chiropodists	91149	91017	132
22617_2121	Job SOC coding: Civil engineers	91149	90214	935
22617_4112	Job SOC coding: Civil Service administrative officers and assistants	91149	87059	4090
22617_4111	Job SOC coding: Civil Service executive officers	91149	87674	3475
22617_9233	Job SOC coding: Cleaners, domestics	91149	90487	662
22617_2444	Job SOC coding: Clergy	91149	90616	533
22617_8122	Job SOC coding: Coal mine operatives	91149	90869	280
22617_7121	Job SOC coding: Collector salespersons and credit agents	91149	90318	831
22617_4142	Job SOC coding: Communication operators	91149	90737	412
22617_4214	Job SOC coding: Company secretaries	91149	90975	174
22617_5245	Job SOC coding: Computer engineers, installation and maintenance	91149	90725	424
22617_1222	Job SOC coding: Conference and exhibition managers	91149	91045	104
22617_8149	Job SOC coding: Construction operatives n.e.c.	91149	90777	372
22617_5319	Job SOC coding: Construction trades n.e.c.	91149	90859	290
22617_4123	Job SOC coding: Counter clerks	91149	87992	3157
22617_4121	Job SOC coding: Credit controllers	91149	90743	406
22617_1142	Job SOC coding: Customer care managers	91149	90614	535
22617_7212	Job SOC coding: Customer care occupations	91149	89466	1683
22617_4136	Job SOC coding: Database assistants/clerks	91149	90509	640
22617_6113	Job SOC coding: Dental nurses	91149	90912	237
22617_2215	Job SOC coding: Dental practitioners	91149	90858	291
22617_2126	Job SOC coding: Design and development engineers	91149	90543	606
22617_1112	Job SOC coding: Directors and chief executives of major organisations	91149	88360	2789
22617_3122	Job SOC coding: Draughtspersons	91149	90859	290
22617_8215	Job SOC coding: Driving instructors	91149	91021	128
22617_2313	Job SOC coding: Education officers, school inspectors	91149	90069	1080
22617_6124	Job SOC coding: Educational assistants	91149	88845	2304
22617_2123	Job SOC coding: Electrical engineers	91149	90482	667
22617_5249	Job SOC coding: Electrical/electronics engineers n.e.c.	91149	90603	546
22617_3112	Job SOC coding: Electrical/electronics technicians	91149	90196	953
22617_5241	Job SOC coding: Electricians, electrical fitters	91149	90088	1061
22617_2124	Job SOC coding: Electronics engineers	91149	90218	931
22617_9219	Job SOC coding: Elementary office occupations n.e.c.	91149	87809	3340
22617_9229	Job SOC coding: Elementary personal services occupations n.e.c.	91149	91037	112
22617_9259	Job SOC coding: Elementary sales occupations n.e.c.	91149	90921	228
22617_9249	Job SOC coding: Elementary security occupations n.e.c.	91149	90998	151
22617_8124	Job SOC coding: Energy plant operatives	91149	91048	101
22617_2129	Job SOC coding: Engineering professionals n.e.c.	91149	90393	756
22617_3113	Job SOC coding: Engineering technicians	91149	90106	1043
22617_3544	Job SOC coding: Estate agents, auctioneers	91149	90861	288
22617_3531	Job SOC coding: Estimators, valuers and assessors	91149	90682	467
22617_1211	Job SOC coding: Farm managers	91149	90980	169
22617_9111	Job SOC coding: Farm workers	91149	90768	381
22617_5111	Job SOC coding: Farmers	91149	90979	170
22617_4131	Job SOC coding: Filing and other records assistants/clerks	91149	89612	1537
22617_3534	Job SOC coding: Finance and investment analysts/advisers	91149	90281	868
22617_3537	Job SOC coding: Financial and accounting technicians	91149	89623	1526
22617_1151	Job SOC coding: Financial institution managers	91149	89829	1320
22617_1131	Job SOC coding: Financial managers and chartered secretaries	91149	90894	255
22617_3313	Job SOC coding: Fire service officers (leading fire officer and below)	91149	90952	197
22617_9119	Job SOC coding: Fishing and agriculture related occupations n.e.c.	91149	90967	182
22617_8111	Job SOC coding: Food, drink and tobacco process operatives	91149	90902	247
22617_5492	Job SOC coding: Furniture makers, other craft woodworkers	91149	90952	197
22617_2312	Job SOC coding: Further education teaching professionals	91149	88629	2520
22617_1232	Job SOC coding: Garage managers and proprietors	91149	90936	213
22617_5113	Job SOC coding: Gardeners and groundsmen/groundswomen	91149	90569	580
22617_4150	Job SOC coding: General office assistants/clerks	91149	87127	4022
22617_3421	Job SOC coding: Graphic designers	91149	90829	320
22617_6221	Job SOC coding: Hairdressers, barbers	91149	90722	427
22617_1233	Job SOC coding: Hairdressing and beauty salon managers and proprietors	91149	90879	270
22617_5499	Job SOC coding: Hand craft occupations n.e.c.	91149	91034	115
22617_1183	Job SOC coding: Healthcare practice managers	91149	90958	191
22617_8211	Job SOC coding: Heavy goods vehicle drivers	91149	90448	701
22617_2311	Job SOC coding: Higher education teaching professionals	91149	88049	3100
22617_5112	Job SOC coding: Horticultural trades	91149	90995	154
22617_1181	Job SOC coding: Hospital and health service managers	91149	90179	970
22617_9221	Job SOC coding: Hospital porters	91149	91020	129
22617_1221	Job SOC coding: Hotel and accommodation managers	91149	90747	402
22617_9222	Job SOC coding: Hotel porters	91149	91032	117
22617_6231	Job SOC coding: Housekeepers and related occupations	91149	90826	323
22617_6114	Job SOC coding: Houseparents and residential wardens	91149	90503	646
22617_3232	Job SOC coding: Housing and welfare officers	91149	90640	509
22617_3536	Job SOC coding: Importers, exporters	91149	91003	146
22617_9132	Job SOC coding: Industrial cleaning process occupations	91149	90936	213
22617_1136	Job SOC coding: Information and communication technology managers	91149	89515	1634
22617_3533	Job SOC coding: Insurance underwriters	91149	90636	513
22617_3131	Job SOC coding: IT operations technicians	91149	90047	1102
22617_2131	Job SOC coding: IT strategy and planning professionals	91149	89286	1863
22617_3132	Job SOC coding: IT user support technicians	91149	90442	707
22617_3431	Job SOC coding: Journalists, newspaper and periodical editors	91149	90642	507
22617_9223	Job SOC coding: Kitchen and catering assistants	91149	90638	511
22617_3111	Job SOC coding: Laboratory technicians	91149	88547	2602
22617_9121	Job SOC coding: Labourers in building and woodworking trades	91149	90609	540
22617_9139	Job SOC coding: Labourers in process and plant operations n.e.c.	91149	90160	989
22617_3520	Job SOC coding: Legal associate professionals	91149	91009	140
22617_2419	Job SOC coding: Legal professionals n.e.c.	91149	90973	176
22617_4212	Job SOC coding: Legal secretaries	91149	90103	1046
22617_1225	Job SOC coding: Leisure and sports managers	91149	90791	358
22617_9226	Job SOC coding: Leisure and theme park attendants	91149	90993	156
22617_6219	Job SOC coding: Leisure and travel service occupations n.e.c.	91149	90947	202
22617_2451	Job SOC coding: Librarians	91149	89901	1248
22617_4135	Job SOC coding: Library assistants/clerks	91149	90397	752
22617_4113	Job SOC coding: Local government clerical officers and assistants	91149	86326	4823
22617_2422	Job SOC coding: Management accountants	91149	90380	769
22617_2423	Job SOC coding: Management consultants, actuaries, economists and statisticians	91149	90079	1070
22617_1122	Job SOC coding: Managers in construction	91149	90089	1060
22617_1123	Job SOC coding: Managers in mining and energy	91149	90831	318
22617_1132	Job SOC coding: Marketing and sales managers	91149	88900	2249
22617_3543	Job SOC coding: Marketing associate professionals	91149	90478	671
22617_2122	Job SOC coding: Mechanical engineers	91149	89554	1595
22617_3218	Job SOC coding: Medical and dental technicians	91149	90775	374
22617_2211	Job SOC coding: Medical practitioners	91149	89649	1500
22617_3214	Job SOC coding: Medical radiographers	91149	91007	142
22617_4211	Job SOC coding: Medical secretaries	91149	90109	1040
22617_7125	Job SOC coding: Merchandisers and window dressers	91149	90957	192
22617_5221	Job SOC coding: Metal machining setters and setter-operators	91149	90833	316
22617_8117	Job SOC coding: Metal making and treating process operatives	91149	91029	120
22617_5214	Job SOC coding: Metal plate workers, shipwrights, riveters	91149	90886	263
22617_8125	Job SOC coding: Metal working machine operatives	91149	91014	135
22617_5223	Job SOC coding: Metal working production and maintenance fitters	91149	89941	1208
22617_3212	Job SOC coding: Midwives	91149	90423	726
22617_8229	Job SOC coding: Mobile machine drivers and operatives n.e.c.	91149	91043	106
22617_5231	Job SOC coding: Motor mechanics, auto engineers	91149	90370	779
22617_3415	Job SOC coding: Musicians	91149	90984	165
22617_3311	Job SOC coding: NCOs and other ranks	91149	89091	2058
22617_6121	Job SOC coding: Nursery nurses	91149	90827	322
22617_3211	Job SOC coding: Nurses	91149	86087	5062
22617_6111	Job SOC coding: Nursing auxiliaries and assistants	91149	89848	1301
22617_3567	Job SOC coding: Occupational hygienists and safety officers (health and safety)	91149	90801	348
22617_3222	Job SOC coding: Occupational therapists	91149	90850	299
22617_1152	Job SOC coding: Office managers	91149	90028	1121
22617_1171	Job SOC coding: Officers in armed forces	91149	90570	579
22617_4114	Job SOC coding: Officers of non-governmental organisations	91149	89570	1579
22617_2214	Job SOC coding: Ophthalmic opticians	91149	91042	107
22617_5421	Job SOC coding: Originators, compositors and print preparers	91149	90965	184
22617_9149	Job SOC coding: Other goods handling and storage occupations n.e.c.	91149	89870	1279
22617_9134	Job SOC coding: Packers, bottlers, canners, fillers	91149	90584	565
22617_5323	Job SOC coding: Painters and decorators	91149	90783	366
22617_8121	Job SOC coding: Paper and wood machine operatives	91149	90976	173
22617_3213	Job SOC coding: Paramedics	91149	91048	101
22617_4132	Job SOC coding: Pensions and insurance clerks	91149	89879	1270
22617_4215	Job SOC coding: Personal assistants and other secretaries	91149	85731	5418
22617_3562	Job SOC coding: Personnel and industrial relations officers	91149	89703	1446
22617_1135	Job SOC coding: Personnel, training and industrial relations managers	91149	89980	1169
22617_3217	Job SOC coding: Pharmaceutical dispensers	91149	90980	169
22617_2213	Job SOC coding: Pharmacists/pharmacologists	91149	90739	410
22617_3434	Job SOC coding: Photographers and audio-visual equipment operators	91149	90729	420
22617_2113	Job SOC coding: Physicists, geologists and meteorologists	91149	90416	733
22617_3221	Job SOC coding: Physiotherapists	91149	90664	485
22617_5216	Job SOC coding: Pipe fitters	91149	90926	223
22617_2128	Job SOC coding: Planning and quality control engineers	91149	90816	333
22617_8116	Job SOC coding: Plastics process operatives	91149	90957	192
22617_6123	Job SOC coding: Playgroup leaders/assistants	91149	90690	459
22617_5314	Job SOC coding: Plumbers, heating and ventilating engineers	91149	90721	428
22617_1172	Job SOC coding: Police officers (inspectors and above)	91149	90780	369
22617_3312	Job SOC coding: Police officers (sergeant and below)	91149	89981	1168
22617_9211	Job SOC coding: Postal workers, mail sorters, messengers, couriers	91149	90487	662
22617_2315	Job SOC coding: Primary and nursery education teaching professionals	91149	85524	5625
22617_5422	Job SOC coding: Printers	91149	91026	123
22617_9133	Job SOC coding: Printing machine minders and assistants	91149	91026	123
22617_3314	Job SOC coding: Prison service officers (below principal officer)	91149	91038	111
22617_2443	Job SOC coding: Probation officers	91149	90909	240
22617_3422	Job SOC coding: Product, clothing and related designers	91149	90914	235
22617_2127	Job SOC coding: Production and process engineers	91149	90679	470
22617_1121	Job SOC coding: Production, works and maintenance managers	91149	90218	931
22617_1231	Job SOC coding: Property, housing and land managers	91149	90801	348
22617_3319	Job SOC coding: Protective service associate professionals n.e.c.	91149	91011	138
22617_2212	Job SOC coding: Psychologists	91149	90865	284
22617_3433	Job SOC coding: Public relations officers	91149	90632	517
22617_2441	Job SOC coding: Public service administrative professionals	91149	89797	1352
22617_3561	Job SOC coding: Public service associate professionals	91149	87868	3281
22617_1224	Job SOC coding: Publicans and managers of licensed premises	91149	90728	421
22617_1133	Job SOC coding: Purchasing managers	91149	90876	273
22617_1141	Job SOC coding: Quality assurance managers	91149	90754	395
22617_3115	Job SOC coding: Quality assurance technicians	91149	90795	354
22617_2433	Job SOC coding: Quantity surveyors	91149	90719	430
22617_8216	Job SOC coding: Rail transport operatives	91149	90977	172
22617_4216	Job SOC coding: Receptionists	91149	89742	1407
22617_2317	Job SOC coding: Registrars and senior administrators of educational establishments	91149	89702	1447
22617_1137	Job SOC coding: Research and development managers	91149	89873	1276
22617_2329	Job SOC coding: Researchers n.e.c.	91149	90121	1028
22617_1185	Job SOC coding: Residential and day care managers	91149	90775	374
22617_1223	Job SOC coding: Restaurant and catering managers	91149	90579	570
22617_1163	Job SOC coding: Retail and wholesale managers	91149	89396	1753
22617_7112	Job SOC coding: Retail cashiers and check-out operators	91149	90225	924
22617_7123	Job SOC coding: Roundsmen/women and van salespersons	91149	90873	276
22617_8133	Job SOC coding: Routine inspectors and testers	91149	90749	400
22617_8138	Job SOC coding: Routine laboratory testers	91149	90923	226
22617_7111	Job SOC coding: Sales and retail assistants	91149	86477	4672
22617_7129	Job SOC coding: Sales related occupations n.e.c.	91149	90071	1078
22617_3542	Job SOC coding: Sales representatives	91149	90007	1142
22617_9244	Job SOC coding: School mid-day assistants	91149	90966	183
22617_4213	Job SOC coding: School secretaries	91149	89907	1242
22617_3119	Job SOC coding: Science and engineering technicians n.e.c.	91149	89131	2018
22617_2321	Job SOC coding: Scientific researchers	91149	89959	1190
22617_2314	Job SOC coding: Secondary education teaching professionals	91149	83467	7682
22617_9241	Job SOC coding: Security guards and related occupations	91149	90849	300
22617_1173	Job SOC coding: Senior officers in fire, ambulance, prison and related services	91149	90913	236
22617_1113	Job SOC coding: Senior officials in local government	91149	89872	1277
22617_1111	Job SOC coding: Senior officials in national government	91149	90296	853
22617_1114	Job SOC coding: Senior officials of special interest organisations	91149	89024	2125
22617_8137	Job SOC coding: Sewing machinists	91149	90704	445
22617_5213	Job SOC coding: Sheet metal workers	91149	91021	128
22617_9251	Job SOC coding: Shelf fillers	91149	90714	435
22617_3513	Job SOC coding: Ship and hovercraft officers	91149	90807	342
22617_1234	Job SOC coding: Shopkeepers and wholesale/retail dealers	91149	89682	1467
22617_2322	Job SOC coding: Social science researchers	91149	90678	471
22617_1184	Job SOC coding: Social services managers	91149	90403	746
22617_2442	Job SOC coding: Social workers	91149	89640	1509
22617_2132	Job SOC coding: Software professionals	91149	87630	3519
22617_2411	Job SOC coding: Solicitors and lawyers, judges and coroners	91149	90061	1088
22617_2316	Job SOC coding: Special needs education teaching professionals	91149	89940	1209
22617_3223	Job SOC coding: Speech and language therapists	91149	90997	152
22617_6211	Job SOC coding: Sports and leisure assistants	91149	90942	207
22617_3442	Job SOC coding: Sports coaches, instructors and officials	91149	90907	242
22617_4133	Job SOC coding: Stock control clerks	91149	90836	313
22617_1162	Job SOC coding: Storage and warehouse managers	91149	90963	186
22617_5414	Job SOC coding: Tailors and dressmakers	91149	90986	163
22617_3535	Job SOC coding: Taxation experts	91149	90889	260
22617_8214	Job SOC coding: Taxi, cab drivers and chauffeurs	91149	90897	252
22617_2319	Job SOC coding: Teaching professionals n.e.c.	91149	89522	1627
22617_5242	Job SOC coding: Telecommunications engineers	91149	90755	394
22617_4141	Job SOC coding: Telephonists	91149	90489	660
22617_8113	Job SOC coding: Textile process operatives	91149	90890	259
22617_3229	Job SOC coding: Therapists n.e.c.	91149	90265	884
22617_5222	Job SOC coding: Tool makers, tool fitters and markers-out	91149	90839	310
22617_2432	Job SOC coding: Town planners	91149	90928	221
22617_4134	Job SOC coding: Transport and distribution clerks	91149	90709	440
22617_1161	Job SOC coding: Transport and distribution managers	91149	90642	507
22617_1226	Job SOC coding: Travel agency managers	91149	90973	176
22617_6212	Job SOC coding: Travel agents	91149	90747	402
22617_6213	Job SOC coding: Travel and tour guides	91149	90948	201
22617_5244	Job SOC coding: TV, video and audio engineers	91149	90918	231
22617_4217	Job SOC coding: Typists	91149	88129	3020
22617_5412	Job SOC coding: Upholsterers	91149	91042	107
22617_8212	Job SOC coding: Van drivers	91149	90348	801
22617_5232	Job SOC coding: Vehicle body builders and repairers	91149	91006	143
22617_2216	Job SOC coding: Veterinarians	91149	91047	102
22617_6131	Job SOC coding: Veterinary nurses and assistants	91149	91004	145
22617_3563	Job SOC coding: Vocational and industrial trainers and instructors	91149	90134	1015
22617_9224	Job SOC coding: Waiters, waitresses	91149	90647	502
22617_8134	Job SOC coding: Weighers, graders, sorters	91149	90986	163
22617_5215	Job SOC coding: Welding trades	91149	90883	266
22617_3231	Job SOC coding: Youth and community workers	91149	90087	1062
H7_KERATITIS	Keratitis	361194	361012	182
20423	Keyed up or on edge during worst period of anxiety	34806	7029	27777
3773	Knee pain for 3+ months	76000	16186	59814
H8_LABYRINTHITIS	Labyrinthitis	361194	360677	517
1379	Lamb/mutton intake	359002	NA	NA
M13_LATERALEPICOND	Lateral epicondylitis	361194	360669	525
30780_irnt	LDL direct (quantile)	343621	NA	NA
I9_LBBB	Left bundle-branch block	361194	361056	138
23116_irnt	Leg fat mass (left)	354788	NA	NA
23112_irnt	Leg fat mass (right)	354807	NA	NA
23115_irnt	Leg fat percentage (left)	354791	NA	NA
23111_irnt	Leg fat percentage (right)	354811	NA	NA
23117_irnt	Leg fat-free mass (left)	354771	NA	NA
23113_irnt	Leg fat-free mass (right)	354798	NA	NA
5463	Leg pain in calf/calves	25567	17105	8462
4728	Leg pain on walking	118905	92908	25997
5507	Leg pain on walking : action taken	25569	NA	NA
5518	Leg pain on walking : effect of standing still	22495	13695	8800
5452	Leg pain when standing still or sitting	25157	9148	16009
5496	Leg pain when walking ever disappears while walking	13845	9007	4838
5485	Leg pain when walking normally	25305	10993	14312
5474	Leg pain when walking uphill or hurrying	24997	7747	17250
23118_irnt	Leg predicted mass (left)	354766	NA	NA
23114_irnt	Leg predicted mass (right)	354798	NA	NA
6160_4	Leisure/social activities: Adult education class	360063	334221	25842
6160_100	Leisure/social activities: None of the above	360063	251359	108704
6160_5	Leisure/social activities: Other group activity	360063	279885	80178
6160_2	Leisure/social activities: Pub or social club	360063	261564	98499
6160_3	Leisure/social activities: Religious group	360063	307366	52697
6160_1	Leisure/social activities: Sports club or gym	360063	251590	108473
5663	Length of longest manic/irritable episode	19474	4092	15382
3710	Length of menstrual cycle	32847	NA	NA
1110	Length of mobile phone use	356618	NA	NA
699_irnt	Length of time at current address	352690	NA	NA
767_irnt	Length of working week for main job	202304	NA	NA
G6_PLANTAR	Lesion of plantar nerve	361194	360215	979
G6_ULLNLE	Lesion of ulnar nerve	361194	360373	821
104240	Lettuce intake	51427	NA	NA
L12_LICHENSCLERATROPH	Lichen sclerosus et atrophicus	361194	360924	270
L12_LICHSIMPANDPRURIGO	Lichen simplex chronicus and prurigo	361194	361067	127
20442	Lifetime number of depressed periods	53691	NA	NA
3669	Lifetime number of same-sex sexual partners	9387	NA	NA
2149	Lifetime number of sexual partners	296609	NA	NA
2644	Light smokers, at least 100 smokes in lifetime	97021	52768	44253
2936	Likelihood of resuming smoking	87233	NA	NA
30790_irnt	Lipoprotein A (quantile)	273896	NA	NA
5208_irnt	logMAR, final (left)	79239	NA	NA
5201_irnt	logMAR, final (right)	79293	NA	NA
2020	Loneliness, isolation	355583	292075	63508
4609_irnt	Longest period of depression	50664	NA	NA
20492	Longest period of mania or irritability	27722	NA	NA
5375_irnt	Longest period of unenthusiasm / disinterest	32165	NA	NA
20420_irnt	Longest period spent worried or anxious	24738	NA	NA
2188	Long-standing illness, disability or infirmity	352798	238000	114798
M13_LOOSEJOINT	Loose body in joint	361194	361037	157
4836	Loud music exposure frequency	118399	NA	NA
M13_LOWBACKPAIN	Low back pain	361194	355771	5423
100160	Low calorie drink intake	51427	NA	NA
LUNG_CANCER	Lung cancer and mesothelioma	361194	359187	2007
J10_EXTERLUNG	Lung diseases due to external agents	361194	360913	281
30120_irnt	Lymphocyte count	349856	NA	NA
30180_irnt	Lymphocyte percentage	349861	NA	NA
C_LYMPHOID_LEUKAEMIA	Lymphoid leukaemia	361194	360676	518
C_LYMPHOMA	Lymphomas	361194	359442	1752
100017_irnt	Magnesium	361194	361072	122
I9_CHD	Major coronary heart disease event	51453	NA	NA
I9_CHD_NOREV	Major coronary heart disease event excluding revascularizations	361194	351037	10157
1538_0	Major dietary changes in the last 5 years: No	361194	351037	10157
1538_1	Major dietary changes in the last 5 years: Yes, because of illness	360294	138926	221368
1538_2	Major dietary changes in the last 5 years: Yes, because of other reasons	360294	322243	38051
C3_MELANOMA_SKIN	Malignant melanoma of skin	361194	358660	2534
C_ANUS_ANALCANAL	Malignant neoplasm of anus and anal canal	361194	358660	2534
C_BLADDER	Malignant neoplasm of bladder	361194	361067	127
C_BRAIN	Malignant neoplasm of brain	361194	360304	890
C_BREAST_3	Malignant neoplasm of breast	361194	360819	375
C_BRONCHUS_LUNG	Malignant neoplasm of bronchus and lung	361194	351473	9721
C_CERVIX_UTERI	Malignant neoplasm of cervix uteri	361194	359513	1681
C_COLON	Malignant neoplasm of colon	361194	360826	368
C_CORPUS_UTERI	Malignant neoplasm of corpus uteri	361194	358757	2437
C3_DIGESTIVE_ORGANS	Malignant neoplasm of digestive organs	361194	359972	1222
C3_ENDOCRINE	Malignant neoplasm of endocrine gland	361194	355504	5690
C_EYE_ADNEXA	Malignant neoplasm of eye and adnexa	361194	360765	429
C3_EYE_BRAIN_NEURO	Malignant neoplasm of eye, brain and central nervous system	361194	361079	115
C3_FEMALE_GENITAL	malignant neoplasm of female genital organs	361194	360677	517
C_KIDNEY_NOTRENALPELVIS	Malignant neoplasm of kidney, except renal pelvis	361194	358591	2603
C_LARYNX	Malignant neoplasm of larynx	361194	360323	871
C3_LIP_ORAL_PHARYNX	Malignant neoplasm of lip, oral cavity and pharynx	361194	360989	205
C_LIVER_INTRAHEPATIC_BILE_DUCTS	Malignant neoplasm of liver and intrahepatic bile ducts	361194	360404	790
C3_MALE_GENITAL	malignant neoplasm of male genital organs	361194	360990	204
C_OESOPHAGUS	Malignant neoplasm of oesophagus	361194	354399	6795
C_TONGUENAS	Malignant neoplasm of other and unspecified parts of tongue	361194	360697	497
C_CONNECTIVE_SOFT_NAS	Malignant neoplasm of other connective and soft tissue	361194	361034	160
C_OVARY	Malignant neoplasm of ovary	361194	360957	237
C_PANCREAS	Malignant neoplasm of pancreas	361194	360350	844
C_PROSTATE	Malignant neoplasm of prostate	361194	360754	440
C_RECTOISIGMOID_JUNCTION	Malignant neoplasm of rectosigmoid junction	361194	354873	6321
C_RECTUM	Malignant neoplasm of rectum	361194	360861	333
C3_RESPIRATORY_INTRATHORACIC	Malignant neoplasm of respiratory system and intrathoracic organs	361194	360024	1170
C3_SKIN	Malignant neoplasm of skin	361194	359250	1944
C_SMALL_INTESTINE	Malignant neoplasm of small intestine	361194	344663	16531
C_STOMACH	Malignant neoplasm of stomach	361194	361053	141
C_TESTIS	Malignant neoplasm of testis	361194	360843	351
C_THYROID_GLAND	Malignant neoplasm of thyroid gland	361194	360762	432
C_TONSIL	Malignant neoplasm of tonsil	361194	360800	394
C3_URINARY_TRACT	Malignant neoplasm of urinary organs	361194	361019	175
C_SECONDARY_WITHOUT_SITESPEC	Malignant neoplasm, without specification of site	361194	359353	1841
6156_15	Manic/hyper symptoms: All of the above	361194	361049	145
6156_13	Manic/hyper symptoms: I needed less sleep than usual	24049	21618	2431
6156_11	Manic/hyper symptoms: I was more active than usual	24049	20790	3259
6156_14	Manic/hyper symptoms: I was more creative or had more ideas than usual	24049	18019	6030
6156_12	Manic/hyper symptoms: I was more talkative than usual	24049	21199	2850
6156_100	Manic/hyper symptoms: None of the above	24049	19022	5027
20548_5	Manifestations of mania or irritability: I needed less sleep than usual	24049	15377	8672
20548_7	Manifestations of mania or irritability: I was easily distracted	114422	110645	3777
20548_9	Manifestations of mania or irritability: I was more active than usual	114422	105260	9162
20548_8	Manifestations of mania or irritability: I was more confident than usual	114422	108734	5688
20548_6	Manifestations of mania or irritability: I was more creative or had more ideas than usual	114422	111137	3285
20548_2	Manifestations of mania or irritability: I was more restless than usual	114422	111332	3090
20548_1	Manifestations of mania or irritability: I was more talkative than usual	114422	101546	12876
20548_3	Manifestations of mania or irritability: My thoughts were racing	114422	108957	5465
1787	Maternal smoking around birth	114422	103842	10580
C_TNK_LYMPHOMA	Mature T/NK-cell lymphomas	309942	214760	95182
4282	Maximum digits remembered correctly	361194	361060	134
20454	Maximum frequency of taking cannabis	36884	NA	NA
6033_irnt	Maximum heart rate during fitness test	24798	NA	NA
6032_irnt	Maximum workload during fitness test	53984	NA	NA
30050_irnt	Mean corpuscular haemoglobin	53998	NA	NA
30060_irnt	Mean corpuscular haemoglobin concentration	350472	NA	NA
30040_irnt	Mean corpuscular volume	350468	NA	NA
30100_irnt	Mean platelet (thrombocyte) volume	350473	NA	NA
30260_irnt	Mean reticulocyte volume	350470	NA	NA
4233_irnt	Mean signal-to-noise ratio (SNR), (left)	344728	NA	NA
4244_irnt	Mean signal-to-noise ratio (SNR), (right)	116671	NA	NA
30270_irnt	Mean sphered cell volume	116636	NA	NA
20023_irnt	Mean time to correctly identify matches	344729	NA	NA
103000	Meat consumers	358695	NA	NA
M13_MEDIALEPICOND	Medial epicondylitis	51427	15847	35580
6177_2	Medication for cholesterol, blood pressure or diabetes: Blood pressure medication	361194	361072	122
6177_1	Medication for cholesterol, blood pressure or diabetes: Cholesterol lowering medication	165340	124353	40987
6177_3	Medication for cholesterol, blood pressure or diabetes: Insulin	165340	127283	38057
6177_100	Medication for cholesterol, blood pressure or diabetes: None of the above	165340	163092	2248
6153_2	Medication for cholesterol, blood pressure, diabetes, or take exogenous hormones: Blood pressure medication	165340	54968	110372
6153_1	Medication for cholesterol, blood pressure, diabetes, or take exogenous hormones: Cholesterol lowering medication	193148	159629	33519
6153_4	Medication for cholesterol, blood pressure, diabetes, or take exogenous hormones: Hormone replacement therapy	193148	168901	24247
6153_3	Medication for cholesterol, blood pressure, diabetes, or take exogenous hormones: Insulin	193148	178763	14385
6153_100	Medication for cholesterol, blood pressure, diabetes, or take exogenous hormones: None of the above	193148	191672	1476
6153_5	Medication for cholesterol, blood pressure, diabetes, or take exogenous hormones: Oral contraceptive pill or minipill	193148	59810	133338
6154_1	Medication for pain relief, constipation, heartburn: Aspirin	193148	188106	5042
6154_2	Medication for pain relief, constipation, heartburn: Ibuprofen (e.g. Nurofen)	357084	306880	50204
6154_6	Medication for pain relief, constipation, heartburn: Laxatives (e.g. Dulcolax, Senokot)	357084	304035	53049
6154_100	Medication for pain relief, constipation, heartburn: None of the above	357084	346777	10307
6154_5	Medication for pain relief, constipation, heartburn: Omeprazole (e.g. Zanprol)	357084	159041	198043
6154_3	Medication for pain relief, constipation, heartburn: Paracetamol	357084	335620	21464
6154_4	Medication for pain relief, constipation, heartburn: Ranitidine (e.g. Zantac)	357084	279148	77936
ASTHMA_MEDICATIO_COMORB	Medication related adverse effects	357084	350258	6826
PULM_MEDICATIO_COMORB	Medication related adverse effects (Asthma/COPD)	361194	341100	20094
C3_MESTOTHEL_SOFTTISSUE	Melignant neoplasm of mesothelium and soft tissue	361194	339488	21706
MEMLOSS	Memory loss	361194	360680	514
H8_MENIERE	Ménière disease	361194	360992	202
MENINGITIS	Meningitis	361194	361060	134
M13_MENISCUSDERANGEMENTS	Meniscus derangement	361194	350363	10831
V_MENTAL_BEHAV	Mental and behavioural disorders	361194	356892	4302
20544_4	Mental health problems ever diagnosed by a professional: A personality disorder	117707	117433	274
20544_17	Mental health problems ever diagnosed by a professional: Agoraphobia	117707	117239	468
20544_16	Mental health problems ever diagnosed by a professional: Anorexia nervosa	117708	117018	690
20544_15	Mental health problems ever diagnosed by a professional: Anxiety, nerves or generalized anxiety disorder	117751	101021	16730
20544_5	Mental health problems ever diagnosed by a professional: Any other phobia (eg disabling fear of heights or spiders)	117710	116119	1591
20544_3	Mental health problems ever diagnosed by a professional: Any other type of psychosis or psychotic illness	117707	117257	450
20544_14	Mental health problems ever diagnosed by a professional: Autism, Asperger's or autistic spectrum disorder	117707	117541	166
20544_12	Mental health problems ever diagnosed by a professional: Bulimia nervosa	117706	117332	374
20544_11	Mental health problems ever diagnosed by a professional: Depression	117782	92695	25087
20544_10	Mental health problems ever diagnosed by a professional: Mania, hypomania, bipolar or manic-depression	117708	117104	604
20544_7	Mental health problems ever diagnosed by a professional: Obsessive compulsive disorder (OCD)	117711	116978	733
20544_6	Mental health problems ever diagnosed by a professional: Panic attacks	117722	111204	6518
20544_13	Mental health problems ever diagnosed by a professional: Psychological over-eating or binge-eating	117707	117203	504
20544_2	Mental health problems ever diagnosed by a professional: Schizophrenia	117706	117603	103
20544_1	Mental health problems ever diagnosed by a professional: Social anxiety or social phobia	117716	116242	1474
C_MESOTHELIOMA	Mesothelioma	361194	361029	165
M13_METATARSALGIA	Metatarsalgia	361194	361018	176
20553_4	Methods of self-harm used: Ingesting a medication in excess of the normal dose	117733	114796	2937
20553_6	Methods of self-harm used: Ingesting alcohol or a recreational or illicit drug	117733	116950	783
20553_5	Methods of self-harm used: Self-injury such as self-cutting, scratching or hitting, etc.	117733	115195	2538
20553_1	Methods of self-harm used: Something not listed	117733	117251	482
20553_3	Methods of self-harm used: Stopping prescribed medication	117733	117466	267
30500_irnt	Microalbumin in urine	108706	NA	NA
100890	Milk added to cereal	51427	28917	22510
102280	Milk chocolate intake	51425	NA	NA
100520	Milk intake	51413	NA	NA
1418_1	Milk type used: Full cream	360806	337904	22902
1418_6	Milk type used: Never/rarely have milk	360806	349219	11587
1418_5	Milk type used: Other type of milk	360806	356593	4213
1418_2	Milk type used: Semi-skimmed	360806	125936	234870
1418_3	Milk type used: Skimmed	360806	286719	74087
1418_4	Milk type used: Soya	360806	347659	13147
6179_3	Mineral and other dietary supplements: Calcium	360016	335990	24026
6179_1	Mineral and other dietary supplements: Fish oil (including cod liver oil)	360016	245885	114131
6179_2	Mineral and other dietary supplements: Glucosamine	360016	289798	70218
6179_5	Mineral and other dietary supplements: Iron	360016	349321	10695
6179_100	Mineral and other dietary supplements: None of the above	360016	155206	204810
6179_6	Mineral and other dietary supplements: Selenium	360016	351498	8518
6179_4	Mineral and other dietary supplements: Zinc	360016	345614	14402
1930	Miserableness	355182	203430	151752
22640_0	Mixture of day and night shifts worked: Shift pattern was worked for some (but not all) of job	25697	16468	9229
22640_1	Mixture of day and night shifts worked: Shift pattern was worked for whole of job	25697	12979	12718
22640_9	Mixture of day and night shifts worked: This type of shift pattern was not worked during job	25697	16933	8764
30130_irnt	Monocyte count	349856	NA	NA
30190_irnt	Monocyte percentage	349861	NA	NA
F5_MOOD	Mood [affective] disorders	361194	359648	1546
KRA_PSY_MOOD	Mood disorders	361194	359648	1546
1920	Mood swings	352604	193622	158982
20422	More irritable than usual during worst period of anxiety	33425	9411	24014
1180	Morning/evening person (chronotype)	322488	NA	NA
2355	Most recent bowel cancer screening	81408	NA	NA
1835	Mother still alive	355029	214783	140246
3526_irnt	Mother's age at death	213636	NA	NA
G6_ALS	Motor neuron disease	361194	361027	167
6149_3	Mouth/teeth dental problems: Bleeding gums	359841	313147	46694
6149_6	Mouth/teeth dental problems: Dentures	359841	298864	60977
6149_4	Mouth/teeth dental problems: Loose teeth	359841	345477	14364
6149_1	Mouth/teeth dental problems: Mouth ulcers	359841	323010	36831
6149_100	Mouth/teeth dental problems: None of the above	359841	141495	218346
6149_2	Mouth/teeth dental problems: Painful gums	359841	349726	10115
6149_5	Mouth/teeth dental problems: Toothache	359841	345364	14477
C_MULTIPLE_MYELOMA_PLASMA_CELL	Multiple myeloma and malignant plasma cell neoplasms	361194	360766	428
20540	Multiple worries during worst period of anxiety	35038	8608	26430
M13_MYALGIA	Myalgia	361194	360900	294
AB1_MYCOSES	Mycoses	361194	360751	443
C_MYELOID-LEUKAEMIA	Myeloid leukaemia	361194	360880	314
I9_MI	Myocardial infarction	361194	354176	7018
I9_MI_STRICT	Myocardial infarction, strict	361194	354176	7018
L12_NAILDIS	Nail disorders	361194	360275	919
1190	Nap during day	360855	NA	NA
3404	Neck/shoulder pain for 3+ months	81276	25120	56156
II_NEOPLASM	Neoplasms	361194	291016	70178
G6_NERPLEX	Nerve, nerve root and plexus disorders	361194	350296	10898
1970	Nervous feelings	351829	268709	83120
M13_NEURALGIA	Neuralgia and neuritis, unspecified	361194	360984	210
20127_irnt	Neuroticism score	293006	NA	NA
30140_irnt	Neutrophill count	349856	NA	NA
30200_irnt	Neutrophill percentage	349861	NA	NA
6144_2	Never eat eggs, dairy, wheat, sugar: Dairy products	359777	351854	7923
6144_1	Never eat eggs, dairy, wheat, sugar: Eggs or foods containing eggs	359777	350462	9315
6144_5	Never eat eggs, dairy, wheat, sugar: I eat all of the above	359777	81615	278162
6144_4	Never eat eggs, dairy, wheat, sugar: Sugar or foods/drinks containing sugar	359777	292485	67292
6144_3	Never eat eggs, dairy, wheat, sugar: Wheat products	359777	350204	9573
22650_0	Night shifts worked: Shift pattern was worked for some (but not all) of job	25697	24898	799
22650_1	Night shifts worked: Shift pattern was worked for whole of job	25697	24383	1314
22650_9	Night shifts worked: This type of shift pattern was not worked during job	25697	917	24780
24016_irnt	Nitrogen dioxide air pollution; 2005	356078	NA	NA
24017_irnt	Nitrogen dioxide air pollution; 2006	356078	NA	NA
24018_irnt	Nitrogen dioxide air pollution; 2007	356078	NA	NA
24003_irnt	Nitrogen dioxide air pollution; 2010	356078	NA	NA
24004_irnt	Nitrogen oxides air pollution; 2010	356078	NA	NA
4825	Noisy workplace	118972	NA	NA
4501	Non-accidental death in close genetic family	113705	82661	31044
NAFLD	Nonalcoholic fatty liver disease	361194	360919	275
2654_2	Non-butter spread type details: Flora Pro-Active or Benecol	190094	161046	29048
2654_5	Non-butter spread type details: Hard (block) margarine	190094	189873	221
2654_6	Non-butter spread type details: Olive oil based spread (eg: Bertolli)	190094	143064	47030
2654_8	Non-butter spread type details: Other low or reduced fat spread	190094	171059	19035
2654_9	Non-butter spread type details: Other type of spread/margarine	190094	183284	6810
2654_7	Non-butter spread type details: Polyunsaturated/sunflower oil based spread (eg: Flora)	190094	125769	64325
2654_4	Non-butter spread type details: Soft (tub) margarine	190094	166469	23625
20002_1511	Non-cancer illness code, self-reported: abdominal hernia	361141	360907	234
20002_1548	Non-cancer illness code, self-reported: acne/acne vulgaris	361141	360932	209
20002_1256	Non-cancer illness code, self-reported: acute infective polyneuritis/guillain-barre syndrome	361141	360971	170
20002_1234	Non-cancer illness code, self-reported: adrenocortical insufficiency/addison's disease	361141	360983	158
20002_1408	Non-cancer illness code, self-reported: alcohol dependency	361141	360580	561
20002_1386	Non-cancer illness code, self-reported: allergy or anaphylactic reaction to drug	361141	357886	3255
20002_1385	Non-cancer illness code, self-reported: allergy or anaphylactic reaction to food	361141	359520	1621
20002_1668	Non-cancer illness code, self-reported: allergy to house dust mite	361141	360940	201
20002_1374	Non-cancer illness code, self-reported: allergy/hypersensitivity/anaphylaxis	361141	358519	2622
20002_1446	Non-cancer illness code, self-reported: anaemia	361141	360539	602
20002_1504	Non-cancer illness code, self-reported: anal fissure	361141	360953	188
20002_1074	Non-cancer illness code, self-reported: angina	361141	349771	11370
20002_1313	Non-cancer illness code, self-reported: ankylosing spondylitis	361141	360103	1038
20002_1470	Non-cancer illness code, self-reported: anorexia/bulimia/other eating disorder	361141	360851	290
20002_1287	Non-cancer illness code, self-reported: anxiety/panic attacks	361141	356180	4961
20002_1502	Non-cancer illness code, self-reported: appendicitis	361141	358083	3058
20002_1538	Non-cancer illness code, self-reported: arthritis (nos)	361141	358354	2787
20002_1120	Non-cancer illness code, self-reported: asbestosis	361141	360991	150
20002_1111	Non-cancer illness code, self-reported: asthma	361141	319207	41934
20002_1471	Non-cancer illness code, self-reported: atrial fibrillation	361141	358313	2828
20002_1534	Non-cancer illness code, self-reported: back pain	361141	359204	1937
20002_1294	Non-cancer illness code, self-reported: back problem	361141	354802	6339
20002_1250	Non-cancer illness code, self-reported: bell's palsy/facial nerve palsy	361141	360783	358
20002_1525	Non-cancer illness code, self-reported: benign / essential tremor	361141	361031	110
20002_1683	Non-cancer illness code, self-reported: benign neuroma	361141	361021	120
20002_1201	Non-cancer illness code, self-reported: bladder problem (not cancer)	361141	359001	2140
20002_1613	Non-cancer illness code, self-reported: blepharitis / eyelid infection	361141	361018	123
20002_1454	Non-cancer illness code, self-reported: blistering/desquamating skin disorder	361141	360562	579
20002_1293	Non-cancer illness code, self-reported: bone disorder	361141	360314	827
20002_1602	Non-cancer illness code, self-reported: bowel / intestinal obstruction	361141	360988	153
20002_1491	Non-cancer illness code, self-reported: brain haemorrhage	361141	361031	110
20002_1114	Non-cancer illness code, self-reported: bronchiectasis	361141	360265	876
20002_1412	Non-cancer illness code, self-reported: bronchitis	361141	358460	2681
20002_1407	Non-cancer illness code, self-reported: burns	361141	360803	338
20002_1620	Non-cancer illness code, self-reported: bursitis	361141	361036	105
20002_1079	Non-cancer illness code, self-reported: cardiomyopathy	361141	360830	311
20002_1541	Non-cancer illness code, self-reported: carpal tunnel syndrome	361141	360536	605
20002_1278	Non-cancer illness code, self-reported: cataract	361141	356096	5045
20002_1625	Non-cancer illness code, self-reported: cellulitis	361141	360909	232
20002_1425	Non-cancer illness code, self-reported: cerebral aneurysm	361141	360885	256
20002_1433	Non-cancer illness code, self-reported: cerebral palsy	361141	361018	123
20002_1478	Non-cancer illness code, self-reported: cervical spondylosis	361141	358631	2510
20002_1571	Non-cancer illness code, self-reported: chickenpox	361141	359701	1440
20002_1163	Non-cancer illness code, self-reported: cholecystitis	361141	360760	381
20002_1162	Non-cancer illness code, self-reported: cholelithiasis/gall stones	361141	355200	5941
20002_1482	Non-cancer illness code, self-reported: chronic fatigue syndrome	361141	359482	1659
20002_1112	Non-cancer illness code, self-reported: chronic obstructive airways disease/copd	361141	359856	1285
20002_1416	Non-cancer illness code, self-reported: chronic sinusitis	361141	358884	2257
20002_1455	Non-cancer illness code, self-reported: chronic skin ulcers	361141	361018	123
20002_1258	Non-cancer illness code, self-reported: chronic/degenerative neurological problem	361141	361017	124
20002_1445	Non-cancer illness code, self-reported: clotting disorder/excessive bleeding	361141	360787	354
20002_1459	Non-cancer illness code, self-reported: colitis/not crohns or ulcerative colitis	361141	360182	959
20002_1373	Non-cancer illness code, self-reported: connective tissue disorder	361141	360986	155
20002_1599	Non-cancer illness code, self-reported: constipation	361141	360855	286
20002_1249	Non-cancer illness code, self-reported: cranial nerve problem/palsy	361141	360909	232
20002_1462	Non-cancer illness code, self-reported: crohns disease	361141	360045	1096
20002_1514	Non-cancer illness code, self-reported: cystitis	361141	360842	299
20002_1094	Non-cancer illness code, self-reported: deep venous thrombosis (dvt)	361141	353904	7237
20002_1290	Non-cancer illness code, self-reported: deliberate self-harm/suicide attempt	361141	360954	187
20002_1286	Non-cancer illness code, self-reported: depression	361141	340493	20648
20002_1220	Non-cancer illness code, self-reported: diabetes	361141	347027	14114
20002_1276	Non-cancer illness code, self-reported: diabetic eye disease	361141	360442	699
20002_1468	Non-cancer illness code, self-reported: diabetic neuropathy/ulcers	361141	361018	123
20002_1533	Non-cancer illness code, self-reported: disc degeneration	361141	360474	667
20002_1532	Non-cancer illness code, self-reported: disc problem	361141	360812	329
20002_1458	Non-cancer illness code, self-reported: diverticular disease/diverticulitis	361141	357017	4124
20002_1529	Non-cancer illness code, self-reported: dry eyes	361141	360626	515
20002_1457	Non-cancer illness code, self-reported: duodenal ulcer	361141	359642	1499
20002_1544	Non-cancer illness code, self-reported: dupuytren's contracture	361141	360876	265
20002_1510	Non-cancer illness code, self-reported: dyspepsia / indigestion	361141	360686	455
20002_1415	Non-cancer illness code, self-reported: ear/vestibular disorder	361141	358038	3103
20002_1452	Non-cancer illness code, self-reported: eczema/dermatitis	361141	351820	9321
20002_1472	Non-cancer illness code, self-reported: emphysema	361141	360991	150
20002_1113	Non-cancer illness code, self-reported: emphysema/chronic bronchitis	361141	356110	5031
20002_1246	Non-cancer illness code, self-reported: encephalitis	361141	360903	238
20002_1264	Non-cancer illness code, self-reported: epilepsy	361141	358126	3015
20002_1072	Non-cancer illness code, self-reported: essential hypertension	361141	359483	1658
20002_1274	Non-cancer illness code, self-reported: eye infection	361141	360782	359
20002_1279	Non-cancer illness code, self-reported: eye trauma	361141	360599	542
20002_1242	Non-cancer illness code, self-reported: eye/eyelid problem	361141	358301	2840
20002_1605	Non-cancer illness code, self-reported: femoral hernia	361141	361039	102
20002_1542	Non-cancer illness code, self-reported: fibromyalgia	361141	360608	533
20002_1562	Non-cancer illness code, self-reported: food intolerance	361141	360987	154
20002_1631	Non-cancer illness code, self-reported: fracture clavicle / collar bone	361141	360732	409
20002_1629	Non-cancer illness code, self-reported: fracture face / orbit / eye socket	361141	360993	148
20002_1653	Non-cancer illness code, self-reported: fracture fibula	361141	360764	377
20002_1639	Non-cancer illness code, self-reported: fracture finger	361141	360743	398
20002_1654	Non-cancer illness code, self-reported: fracture foot	361141	360901	240
20002_1634	Non-cancer illness code, self-reported: fracture forearm / wrist	361141	360363	778
20002_1638	Non-cancer illness code, self-reported: fracture hand	361141	360950	191
20002_1627	Non-cancer illness code, self-reported: fracture jaw	361141	360976	165
20002_1651	Non-cancer illness code, self-reported: fracture lower leg / ankle	361141	359670	1471
20002_1655	Non-cancer illness code, self-reported: fracture metatarsal	361141	361002	139
20002_1648	Non-cancer illness code, self-reported: fracture neck of femur / hip	361141	360895	246
20002_1628	Non-cancer illness code, self-reported: fracture nose	361141	360647	494
20002_1650	Non-cancer illness code, self-reported: fracture patella / knee	361141	360906	235
20002_1647	Non-cancer illness code, self-reported: fracture pelvis	361141	360990	151
20002_1635	Non-cancer illness code, self-reported: fracture radius	361141	360976	165
20002_1644	Non-cancer illness code, self-reported: fracture rib	361141	360773	368
20002_1649	Non-cancer illness code, self-reported: fracture shaft of femur	361141	360930	211
20002_1632	Non-cancer illness code, self-reported: fracture shoulder / scapula	361141	360936	205
20002_1626	Non-cancer illness code, self-reported: fracture skull / head	361141	360873	268
20002_1652	Non-cancer illness code, self-reported: fracture tibia	361141	360697	444
20002_1656	Non-cancer illness code, self-reported: fracture toe	361141	360891	250
20002_1636	Non-cancer illness code, self-reported: fracture ulna	361141	361023	118
20002_1633	Non-cancer illness code, self-reported: fracture upper arm / humerus / elbow	361141	360377	764
20002_1646	Non-cancer illness code, self-reported: fracture vertebra / crush fracture / vertebral collapse	361141	360866	275
20002_1637	Non-cancer illness code, self-reported: fracture wrist / colles fracture	361141	360302	839
20002_1161	Non-cancer illness code, self-reported: gall bladder disease	361141	360939	202
20002_1142	Non-cancer illness code, self-reported: gastric/stomach ulcers	361141	358579	2562
20002_1143	Non-cancer illness code, self-reported: gastritis/gastric erosions	361141	360575	566
20002_1509	Non-cancer illness code, self-reported: gastroenteritis/dysentry	361141	361037	104
20002_1191	Non-cancer illness code, self-reported: gastrointestinal bleeding	361141	360999	142
20002_1138	Non-cancer illness code, self-reported: gastro-oesophageal reflux (gord) / gastric reflux	361141	345931	15210
20002_1277	Non-cancer illness code, self-reported: glaucoma	361141	357355	3786
20002_1466	Non-cancer illness code, self-reported: gout	361141	355967	5174
20002_1505	Non-cancer illness code, self-reported: haemorrhoids / piles	361141	360182	959
20002_1387	Non-cancer illness code, self-reported: hayfever/allergic rhinitis	361141	340474	20667
20002_1266	Non-cancer illness code, self-reported: head injury	361141	359911	1230
20002_1436	Non-cancer illness code, self-reported: headaches (not migraine)	361141	358119	3022
20002_1077	Non-cancer illness code, self-reported: heart arrhythmia	361141	359128	2013
20002_1075	Non-cancer illness code, self-reported: heart attack/myocardial infarction	361141	352902	8239
20002_1076	Non-cancer illness code, self-reported: heart failure/pulmonary odema	361141	360894	247
20002_1078	Non-cancer illness code, self-reported: heart valve problem/heart murmur	361141	358688	2453
20002_1066	Non-cancer illness code, self-reported: heart/cardiac problem	361141	359965	1176
20002_1442	Non-cancer illness code, self-reported: helicobacter pylori	361141	360136	1005
20002_1155	Non-cancer illness code, self-reported: hepatitis	361141	360745	396
20002_1578	Non-cancer illness code, self-reported: hepatitis a	361141	361003	138
20002_1451	Non-cancer illness code, self-reported: hereditary/genetic haematological disorder	361141	360825	316
20002_1575	Non-cancer illness code, self-reported: herpes simplex	361141	360987	154
20002_1474	Non-cancer illness code, self-reported: hiatus hernia	361141	352801	8340
20002_1473	Non-cancer illness code, self-reported: high cholesterol	361141	317184	43957
20002_1439	Non-cancer illness code, self-reported: hiv/aids	361141	360856	285
20002_1065	Non-cancer illness code, self-reported: hypertension	361141	267581	93560
20002_1225	Non-cancer illness code, self-reported: hyperthyroidism/thyrotoxicosis	361141	358411	2730
20002_1430	Non-cancer illness code, self-reported: hypopituitarism	361141	361008	133
20002_1226	Non-cancer illness code, self-reported: hypothyroidism/myxoedema	361141	343567	17574
20002_1567	Non-cancer illness code, self-reported: infectious mononucleosis / glandular fever / epstein barr virus (ebv)	361141	360677	464
20002_1156	Non-cancer illness code, self-reported: infective/viral hepatitis	361141	360373	768
20002_1461	Non-cancer illness code, self-reported: inflammatory bowel disease	361141	360991	150
20002_1513	Non-cancer illness code, self-reported: inguinal hernia	361141	359644	1497
20002_1616	Non-cancer illness code, self-reported: insomnia	361141	360786	355
20002_1115	Non-cancer illness code, self-reported: interstitial lung disease	361141	361020	121
20002_1530	Non-cancer illness code, self-reported: iritis	361141	360986	155
20002_1330	Non-cancer illness code, self-reported: iron deficiency anaemia	361141	359153	1988
20002_1485	Non-cancer illness code, self-reported: irregular heart beat	361141	360576	565
20002_1154	Non-cancer illness code, self-reported: irritable bowel syndrome	361141	352604	8537
20002_1508	Non-cancer illness code, self-reported: jaundice (unknown cause)	361141	360845	296
20002_1295	Non-cancer illness code, self-reported: joint disorder	361141	359398	1743
20002_1537	Non-cancer illness code, self-reported: joint pain	361141	359932	1209
20002_1197	Non-cancer illness code, self-reported: kidney stone/ureter stone/bladder stone	361141	358278	2863
20002_1499	Non-cancer illness code, self-reported: labyrinthitis	361141	360953	188
20002_1087	Non-cancer illness code, self-reported: leg claudication/ intermittent claudication	361141	360864	277
20002_1549	Non-cancer illness code, self-reported: lichen planus	361141	360986	155
20002_1550	Non-cancer illness code, self-reported: lichen sclerosis	361141	361018	123
20002_1158	Non-cancer illness code, self-reported: liver failure/cirrhosis	361141	360877	264
20002_1136	Non-cancer illness code, self-reported: liver/biliary/pancreas problem	361141	360506	635
20002_1327	Non-cancer illness code, self-reported: low platelets/platelet disorder	361141	360827	314
20002_1495	Non-cancer illness code, self-reported: lymphoedema	361141	360961	180
20002_1528	Non-cancer illness code, self-reported: macular degeneration	361141	360929	212
20002_1456	Non-cancer illness code, self-reported: malabsorption/coeliac disease	361141	359554	1587
20002_1441	Non-cancer illness code, self-reported: malaria	361141	360713	428
20002_1291	Non-cancer illness code, self-reported: mania/bipolar disorder/manic depression	361141	360133	1008
20002_1568	Non-cancer illness code, self-reported: measles / morbillivirus	361141	359884	1257
20002_1421	Non-cancer illness code, self-reported: meniere's disease	361141	360110	1031
20002_1247	Non-cancer illness code, self-reported: meningitis	361141	359626	1515
20002_1265	Non-cancer illness code, self-reported: migraine	361141	350494	10647
20002_1585	Non-cancer illness code, self-reported: mitral regurgitation / incompetence	361141	361034	107
20002_1261	Non-cancer illness code, self-reported: multiple sclerosis	361141	359815	1326
20002_1569	Non-cancer illness code, self-reported: mumps / epidemic parotitis	361141	360347	794
20002_1406	Non-cancer illness code, self-reported: muscle or soft tissue injuries	361141	358488	2653
20002_1297	Non-cancer illness code, self-reported: muscle/soft tissue problem	361141	358279	2862
20002_1437	Non-cancer illness code, self-reported: myasthenia gravis	361141	361036	105
20002_1322	Non-cancer illness code, self-reported: myositis/myopathy	361141	360996	145
20002_1417	Non-cancer illness code, self-reported: nasal polyps	361141	359554	1587
20002_1413	Non-cancer illness code, self-reported: nasal/sinus disorder	361141	359745	1396
20002_1545	Non-cancer illness code, self-reported: neck problem/injury	361141	360824	317
20002_1608	Non-cancer illness code, self-reported: nephritis	361141	361026	115
20002_1288	Non-cancer illness code, self-reported: nervous breakdown	361141	360573	568
20002_1240	Non-cancer illness code, self-reported: neurological injury/trauma	361141	361037	104
20002_1157	Non-cancer illness code, self-reported: non-infective hepatitis	361141	360767	374
20002_1134	Non-cancer illness code, self-reported: oesophageal disorder	361141	360922	219
20002_1139	Non-cancer illness code, self-reported: oesophagitis/barretts oesophagus	361141	359997	1144
20002_1435	Non-cancer illness code, self-reported: optic neuritis	361141	361012	129
20002_1465	Non-cancer illness code, self-reported: osteoarthritis	361141	331095	30046
20002_1308	Non-cancer illness code, self-reported: osteomyelitis	361141	360577	564
20002_1617	Non-cancer illness code, self-reported: osteopenia	361141	360242	899
20002_1309	Non-cancer illness code, self-reported: osteoporosis	361141	355405	5736
20002_1137	Non-cancer illness code, self-reported: other abdominal problem	361141	360719	422
20002_1467	Non-cancer illness code, self-reported: other joint disorder	361141	358865	2276
20002_1434	Non-cancer illness code, self-reported: other neurological problem	361141	359633	1508
20002_1405	Non-cancer illness code, self-reported: other renal/kidney problem	361141	359637	1504
20002_1117	Non-cancer illness code, self-reported: other respiratory problems	361141	360513	628
20002_1420	Non-cancer illness code, self-reported: otosclerosis	361141	360952	189
20002_1165	Non-cancer illness code, self-reported: pancreatitis	361141	360364	777
20002_1229	Non-cancer illness code, self-reported: parathyroid gland problem (not cancer)	361141	361016	125
20002_1262	Non-cancer illness code, self-reported: parkinsons disease	361141	360489	652
20002_1400	Non-cancer illness code, self-reported: peptic ulcer	361141	360760	381
20002_1080	Non-cancer illness code, self-reported: pericardial problem	361141	360939	202
20002_1254	Non-cancer illness code, self-reported: peripheral nerve disorder	361141	360935	206
20002_1394	Non-cancer illness code, self-reported: peripheral nerve injury	361141	360914	227
20002_1255	Non-cancer illness code, self-reported: peripheral neuropathy	361141	360621	520
20002_1067	Non-cancer illness code, self-reported: peripheral vascular disease	361141	360477	664
20002_1190	Non-cancer illness code, self-reported: peritonitis	361141	359880	1261
20002_1331	Non-cancer illness code, self-reported: pernicious anaemia	361141	360032	1109
20002_1238	Non-cancer illness code, self-reported: pituitary adenoma/tumour	361141	360904	237
20002_1540	Non-cancer illness code, self-reported: plantar fascitis	361141	360995	146
20002_1125	Non-cancer illness code, self-reported: pleurisy	361141	359921	1220
20002_1398	Non-cancer illness code, self-reported: pneumonia	361141	355959	5182
20002_1497	Non-cancer illness code, self-reported: pneumothorax	361141	360984	157
20002_1526	Non-cancer illness code, self-reported: polio / poliomyelitis	361141	360885	256
20002_1427	Non-cancer illness code, self-reported: polycystic kidney	361141	360890	251
20002_1438	Non-cancer illness code, self-reported: polycythaemia vera	361141	360982	159
20002_1377	Non-cancer illness code, self-reported: polymyalgia rheumatica	361141	360388	753
20002_1469	Non-cancer illness code, self-reported: post-traumatic stress disorder	361141	360875	266
20002_1312	Non-cancer illness code, self-reported: prolapsed disc/slipped disc	361141	355135	6006
20002_1453	Non-cancer illness code, self-reported: psoriasis	361141	356949	4192
20002_1477	Non-cancer illness code, self-reported: psoriatic arthropathy	361141	360429	712
20002_1243	Non-cancer illness code, self-reported: psychological/psychiatric problem	361141	360778	363
20002_1093	Non-cancer illness code, self-reported: pulmonary embolism +/- dvt	361141	358142	2999
20002_1501	Non-cancer illness code, self-reported: pyloric stenosis	361141	361036	105
20002_1561	Non-cancer illness code, self-reported: raynaud's phenomenon/disease	361141	360766	375
20002_1460	Non-cancer illness code, self-reported: rectal or colon adenoma/polyps	361141	360053	1088
20002_1603	Non-cancer illness code, self-reported: rectal prolapse	361141	361003	138
20002_1194	Non-cancer illness code, self-reported: renal failure not requiring dialysis	361141	360846	295
20002_1193	Non-cancer illness code, self-reported: renal failure requiring dialysis	361141	360960	181
20002_1192	Non-cancer illness code, self-reported: renal/kidney failure	361141	360970	171
20002_1282	Non-cancer illness code, self-reported: retinal artery/vein occlusion	361141	360969	172
20002_1281	Non-cancer illness code, self-reported: retinal detachment	361141	359922	1219
20002_1275	Non-cancer illness code, self-reported: retinal problem	361141	360510	631
20002_1479	Non-cancer illness code, self-reported: rheumatic fever	361141	360080	1061
20002_1464	Non-cancer illness code, self-reported: rheumatoid arthritis	361141	357124	4017
20002_1660	Non-cancer illness code, self-reported: rosacea	361141	360556	585
20002_1570	Non-cancer illness code, self-reported: rubella / german measles	361141	360698	443
20002_1371	Non-cancer illness code, self-reported: sarcoidosis	361141	360436	705
20002_1677	Non-cancer illness code, self-reported: scarlet fever / scarlatina	361141	360706	435
20002_1289	Non-cancer illness code, self-reported: schizophrenia	361141	360750	391
20002_1476	Non-cancer illness code, self-reported: sciatica	361141	357741	3400
20002_1384	Non-cancer illness code, self-reported: scleroderma/systemic sclerosis	361141	361020	121
20002_1535	Non-cancer illness code, self-reported: scoliosis	361141	360894	247
20002_1657	Non-cancer illness code, self-reported: septicaemia / sepsis	361141	360903	238
20002_1573	Non-cancer illness code, self-reported: shingles	361141	360814	327
20002_1382	Non-cancer illness code, self-reported: sjogren's syndrome/sicca syndrome	361141	360803	338
20002_1123	Non-cancer illness code, self-reported: sleep apnoea	361141	359978	1163
20002_1251	Non-cancer illness code, self-reported: spinal cord disorder	361141	360779	362
20002_1267	Non-cancer illness code, self-reported: spinal injury	361141	360558	583
20002_1536	Non-cancer illness code, self-reported: spinal stenosis	361141	361031	110
20002_1311	Non-cancer illness code, self-reported: spine arthritis/spondylitis	361141	357987	3154
20002_1126	Non-cancer illness code, self-reported: spontaneous pneumothorax/recurrent pneumothorax	361141	360270	871
20002_1135	Non-cancer illness code, self-reported: stomach disorder	361141	360362	779
20002_1614	Non-cancer illness code, self-reported: stress	361141	360713	428
20002_1081	Non-cancer illness code, self-reported: stroke	361141	356305	4836
20002_1086	Non-cancer illness code, self-reported: subarachnoid haemorrhage	361141	360804	337
20002_1083	Non-cancer illness code, self-reported: subdural haemorrhage/haematoma	361141	360987	154
20002_1487	Non-cancer illness code, self-reported: svt / supraventricular tachycardia	361141	360952	189
20002_1381	Non-cancer illness code, self-reported: systemic lupus erythematosis/sle	361141	360726	415
20002_1619	Non-cancer illness code, self-reported: tendonitis / tendinitis / tenosynovitis	361141	360925	216
20002_1623	Non-cancer illness code, self-reported: tennis elbow / lateral epicondylitis	361141	360950	191
20002_1414	Non-cancer illness code, self-reported: throat or larynx disorder	361141	360816	325
20002_1610	Non-cancer illness code, self-reported: thyroid goitre	361141	360794	347
20002_1224	Non-cancer illness code, self-reported: thyroid problem (not cancer)	361141	360182	959
20002_1428	Non-cancer illness code, self-reported: thyroiditis	361141	360961	180
20002_1597	Non-cancer illness code, self-reported: tinnitus / tiniitis	361141	360521	620
20002_1598	Non-cancer illness code, self-reported: tonsiltis	361141	358572	2569
20002_1082	Non-cancer illness code, self-reported: transient ischaemic attack (tia)	361141	359772	1369
20002_1257	Non-cancer illness code, self-reported: trapped nerve/compressed nerve	361141	360068	1073
20002_1523	Non-cancer illness code, self-reported: trigemminal neuralgia	361141	360984	157
20002_1440	Non-cancer illness code, self-reported: tuberculosis (tb)	361141	359373	1768
20002_1222	Non-cancer illness code, self-reported: type 1 diabetes	361141	360823	318
20002_1223	Non-cancer illness code, self-reported: type 2 diabetes	361141	358849	2292
20002_1463	Non-cancer illness code, self-reported: ulcerative colitis	361141	359225	1916
20002_1512	Non-cancer illness code, self-reported: umbilical hernia	361141	360813	328
20002_99999	Non-cancer illness code, self-reported: unclassifiable	361141	346544	14597
20002_1200	Non-cancer illness code, self-reported: ureteric obstruction/hydronephrosis	361141	360888	253
20002_1202	Non-cancer illness code, self-reported: urinary frequency / incontinence	361141	359889	1252
20002_1196	Non-cancer illness code, self-reported: urinary tract infection/kidney infection	361141	359443	1698
20002_1563	Non-cancer illness code, self-reported: urticaria	361141	360912	229
20002_1494	Non-cancer illness code, self-reported: varicose veins	361141	359842	1299
20002_1372	Non-cancer illness code, self-reported: vasculitis	361141	360985	156
20002_1500	Non-cancer illness code, self-reported: vertigo	361141	360710	431
20002_1661	Non-cancer illness code, self-reported: vitiligo	361141	361036	105
20002_1419	Non-cancer illness code, self-reported: vocal cord polyp	361141	360987	154
20002_1572	Non-cancer illness code, self-reported: whooping cough / pertussis	361141	360734	407
C_NONFOLLICULAR_LYMPHOMA	Non-follicular lymphoma	361194	360493	701
COLITNONINFNAS	Noninfectious colitis NAS	361194	352249	8945
1339	Non-oily fish intake	359682	NA	NA
I9_NONRHEVALV	Non-rheumatic valve diseases	361194	359588	1606
I9_INTRACRA	Nontraumatic intracranial haemmorrhage	361194	359941	1253
30170	Nucleated red blood cell count	349848	NA	NA
30230	Nucleated red blood cell percentage	349845	NA	NA
709	Number in household	358963	NA	NA
4291	Number of attempts	119729	23991	95738
2405	Number of children fathered	165492	NA	NA
3456	Number of cigarettes currently smoked daily (current cigarette smokers)	25348	NA	NA
2887	Number of cigarettes previously smoked daily	84456	NA	NA
398	Number of correct matches in round	360686	NA	NA
884	Number of days/week of moderate physical activity 10+ minutes	343943	NA	NA
904	Number of days/week of vigorous physical activity 10+ minutes	344084	NA	NA
864	Number of days/week walked 10+ minutes	355030	NA	NA
4620	Number of depression episodes	45695	NA	NA
20077	Number of diet questionnaires completed	156401	NA	NA
20128	Number of fluid intelligence questions attempted within time limit	117131	NA	NA
1873	Number of full brothers	355326	NA	NA
1883	Number of full sisters	355390	NA	NA
399_irnt	Number of incorrect matches in round	360686	NA	NA
22599	Number of jobs held	89866	NA	NA
22643_irnt	Number of night shifts worked monthly during mixed shift periods	19998	NA	NA
5057	Number of older siblings	103453	NA	NA
136	Number of operations, self-reported	361141	NA	NA
3849	Number of pregnancy terminations	60099	NA	NA
4283	Number of rounds of numeric memory test performed	37646	NA	NA
134	Number of self-reported cancers	361136	NA	NA
135	Number of self-reported non-cancer illnesses	361141	NA	NA
3839	Number of spontaneous miscarriages	60300	NA	NA
3829	Number of stillbirths	60453	NA	NA
20543	Number of things worried about during worst period of anxiety	35558	19915	15643
20482	Number of times self-harmed	5008	NA	NA
403	Number of times snap-button pressed	359678	NA	NA
137	Number of treatments/medications taken	361141	NA	NA
6038_irnt	Number of trend entries	53998	NA	NA
4269	Number of triplets attempted (left)	117852	NA	NA
4276	Number of triplets attempted (right)	117903	NA	NA
5386	Number of unenthusiastic/disinterested episodes	30001	NA	NA
2926	Number of unsuccessful stop-smoking attempts	81026	NA	NA
728	Number of vehicles in household	358754	NA	NA
E4_OBESITY	Obesity	361194	360746	448
E4_OBESITYNAS	Obesity, other/unspecified	361194	360761	433
6072_1	OCT measured (left): Measurable	54601	7872	46729
6072_6	OCT measured (left): Not performed - equipment failure	54601	49061	5540
6072_7	OCT measured (left): Not performed - other reason	54601	52269	2332
6070_1	OCT measured (right): Measurable	54608	7583	47025
6070_6	OCT measured (right): Not performed - equipment failure	54608	49232	5376
6070_7	OCT measured (right): Not performed - other reason	54608	52401	2207
K11_OESOBST	Oesophageal obstruction	361194	360200	994
30800_irnt	Oestradiol (quantile)	54498	NA	NA
H7_POSTOPEYENAS	Oher and unspecified postprocedural disorders of eye and adnexa	361194	361069	125
D3_OTHERBLOOD	Oher diseases of blood and blood-forming organs	361194	360900	294
M13_ENTESOPATHYFOOT	Oher enthesopathy of foot (+metatarsalgia)	361194	360962	232
M13_ARTHRITISNAS	Ohter specific/unspecified arthritis	361194	360112	1082
1329	Oily fish intake	359340	NA	NA
M13_OLECRANONBURSITIS	Olecranon bursitis	361194	360909	285
20504	Ongoing addiction or dependence to over-the-counter medication	977	557	420
20415	Ongoing addiction to alcohol	2739	1555	1184
20432	Ongoing behavioural or miscellanous addiction	1588	826	762
104530	Orange intake	51427	NA	NA
100190	Orange juice intake	51414	NA	NA
M13_OSTEOPOROSIS	Osteoporosis	361194	360261	933
H8_OTALGIA	Otalgia	361194	361059	135
M13_ANKLEFOOT	Other acquired deformities of ankle and foot	361194	361076	118
D3_OTHERANAEMIA	Other anaemias	361194	356900	4294
G6_MONOOTHUNS	Other and unsepcified mononeuropathies, also in other diseases	361194	361050	144
D3_ANAEMIANAS	Other and unspecified anaemias	361194	356903	4291
G6_DEGENOTH	Other and unspecified degenerative diseases of nervous system	361194	361088	106
L12_DERM_NAS	Other and unspecified dermatitis	361194	360847	347
D3_BLOODNAS	Other and unspecified diseases of blood and blood-forming organs	361194	361071	123
L12_PIGMENTNAS	Other and unspecified disorders of pigmentation	361194	361017	177
L12_SKINSUBCUTISNAS	Other and unspecified disorders of skin and subcutaneous tissue	361194	357393	3801
H7_VITROTH	Other and unspecified disorders of vitreous body	361194	361060	134
L12_EPIDERMTHICKNAS	Other and unspecified epidermal thickening	361194	360781	413
L12_ERYTH_NAS	Other and unspecified erythematous conditions	361194	361086	108
L12_FOLLICULARNAS	Other and unspecified follicular disorders	361194	361087	107
H7_GLAUCNAS	Other and unspecified glaucoma	361194	360621	573
L12_GRANULOMASKINNAS	Other and unspecified granulomatous disorders of skin and subcutaneous tissue	361194	360998	196
L12_HYPERTROPHICNAS	Other and unspecified hypertrophic disorders of skin	361194	360716	478
G6_ICTRAUOTHUNS	Other and unspecified intracranial injuries	361194	361059	135
G6_MONOLOWOTHUNS	Other and unspecified mononeuropathies of lower limb	361194	361064	130
L12_NAILNAS	Other and unspecified nail disorders	361194	361003	191
G6_ROOTPLEXOTHUNS	Other and unspecified nerve root and plexus disorders, also in other diseases	361194	361030	164
G6_POLYOTHUNS	Other and unspecified polyneuropathies, also in other diseases	361194	360815	379
L12_PSORI_NAS	Other and unspecified psoriasis	361194	360988	206
L12_NONIONRADISKINNAS	Other and unspecified skin changes due to chronic exposure to nonionizing radiation	361194	361068	126
C_NONHODGKIN_NAS	Other and unspecified types of non-Hodgkin lymphoma	361194	360801	393
L12_URTICA_NAS	Other and unspecified urticaria	361194	361088	106
H7_RETVASCNAS	Other and unspecified vascular occlusions	361194	360932	262
H7_VISDISTNAS	Other and unspecified visual disturbances	361194	360893	301
F5_ANXIETY	Other anxiety disorders	361194	360842	352
K11_APPENDOTH	Other appendicitis	361194	360768	426
RHEU_ARTHRITIS_OTH	Other arthritis (FG)	361194	359982	1212
M13_ARTHROSIS_OTH	Other arthrosis	361194	356026	5168
M13_CARTILAGE	Other articular cartilage disorders	361194	360841	353
AB1_OTHER_BACTERIAL	Other bacterial diseases	361194	359232	1962
M13_BURSOPATHY	Other bursopathies	361194	360793	401
D3_COAGOTHER	Other coagulation defects	361194	361080	114
H7_CONJUVASC	Other conjunctival vascular disorders and cysts	361194	361041	153
M13_TOEDEFORMOTH	Other deformities of toe(s)	361194	360227	967
M13_HALLUDEFORMOTH	Other deformity of hallux (acquired)	361194	361059	135
G6_NEURODEG	Other degenerative diseases of the nervous system	361194	360952	242
I9_ARTOTH	Other diseases of arteries and capillaries	361194	360111	1083
K11_OTHDISOES	Other diseases of oesophagus	361194	360009	1185
K11_PANCOTH	Other diseases of pancreas	361194	360814	380
K11_OTHDIG	Other diseases of the digestive system	361194	354131	7063
H7_EYELIDFUNC	Other disorders affecting eyelid function	361194	361060	134
D3_IMMUNEMECHANISMOTHER	Other disorders involving the immune mechanism, not elsewhere classified	361194	361022	172
H7_OTHERCONJ	Other disorders of conjunctiva	361194	360742	452
H7_CORNEALOTH	Other disorders of cornea	361194	360880	314
H7_EYEOTH	Other disorders of eye and adnexa	361194	360964	230
H7_EYELIDDIS	Other disorders of eyelid	361194	356665	4529
H7_LACRIGLAND	Other disorders of lacrimal gland	361194	361063	131
M13_PATELLAOTH	Other disorders of patella	361194	360819	375
L12_OTHPIGMENTATION	Other disorders of pigmentation	361194	360669	525
L12_OTHERDISSKINANDSUBCUTIS	Other disorders of skin and subcutaneous tissue, not elsewhere classified	361194	357047	4147
M13_MUSCULOSKELEOTH	Other disorders of the musculoskeletal system and connective tissue	361194	360695	499
M13_DORSOPATHYOTH	Other dorsopathies, not elsewhere classified	361194	360834	360
M13_ENTESOPATHYOTH	Other enthesopathies	361194	360170	1024
L12_EPIDERMALTHICKOTH	Other epidermal thickening	361194	360766	428
L12_ERYTHEMATOUSOTH	Other erythematous conditions	361194	361076	118
2227	Other eye problems	360134	308414	51720
L12_FOLICULAROTH	Other follicular disorders	361194	360944	250
K11_OTHGASTR	Other gastritis (incl. Duodenitis)	361194	350676	10518
M13_HAMMERTOE	Other hammer toe(s) (acquired)	361194	360356	838
H8_OTHHEARINGLOSS	Other hearing loss	361194	360781	413
OTHER_ILD_CVD_COMORB	Other ILD-related CVD-co-morbidities	361194	358687	2507
M13_OTHERJOINT	Other joint disorders	361194	333847	27347
L12_INFECT_SKIN_OTHER	Other local infections of skin and subcutaneous tissue	361194	360701	493
C_OTHER_SKIN	Other malignant neoplasms of skin	361194	346792	14402
L12_OTHERMELANIN	Other melanin hyperpigmentation	361194	360876	318
M13_NECROVASC	Other necrotizing vasculopathies	361194	360843	351
NECROVASC_FG	Other necrotizing vasculopathies (FG)	361194	361076	118
E4_NUTRIDEF	Other nutritional deficiencies	361194	360978	216
I9_OTHILLHEART	Other or ill-defined heart diseases	361194	360859	335
K11_OTHILEUS	Other or unspecified ileus, impaction or obstruction	361194	359844	1350
I9_OTHOTH	Other other unspecified disorders of the circulatory system	361194	361053	141
PULMONARYDG	Other pulmonary diagnosis	361194	335813	25381
I9_PULMOTHHD	Other pulmonary heart/vessel disease	361194	361027	167
H7_RETINALDISOTH	Other retinal disorders	361194	359502	1692
SCND_OTH_COXARTHROSIS	Other secondary coxarthrosis	361194	361086	108
2473	Other serious medical condition/disability diagnosed by doctor	354588	281623	72965
M13_SHOULDERNAS	Other shoulder lesions	361194	360454	740
M13_SOFTTISSUEOTH	Other soft tissue disorders, not elsewhere classified	361194	353961	7233
M13_JOINTOTH	Other specific joint derangements/joint disorders	361194	353251	7943
H7_CONJUNAS	Other specified and unspecified disorders of conjunctiva	361194	361086	108
H7_EYEADNEXOTH	Other specified and unspecified disorders of eye and adnexa	361194	361064	130
H7_EYELIDNAS	Other specified and unspecified disorders of eyelid	361194	359008	2186
H7_RETINANAS	Other specified and unspecified retinal disorders	361194	360724	470
H7_STRABNAS	Other specified and unspecified strabismus	361194	360965	229
I9_CEREBDOTH	Other specified cerebrovascular diseases, other cerebrovascular disorders in diseases classified elsewhere	361194	361017	177
H8_EXTDISNAS	Other specified disorders of external ear	361194	361084	110
M13_MUSCLEDISNAS	Other specified disorders of muscle	361194	360937	257
BACT_INTEST_INFECTION_NOS	Other specified/unspecified bacterial intestinal infections	361194	360741	453
M13_BONEDISNAS	Other specified/unspecified disorders of bone/cartilage	361194	360332	862
M13_DISSYNOTENDNAS	Other specified/unspecified disorders of synovium and tendon +Other specified/unspecified bursopathies	361194	360851	343
H8_MYRINGNAS	Other specified/unspecified disorders of tympanic membrane	361194	361032	162
H8_HL_NAS	Other specified/unspecified hearing loss	361194	360797	397
M13_SPONDYLINFLAMNAS	Other specified/unspecified inflammatory spondylopathies	361194	361078	116
M13_SOFTTISSUENAS	Other specified/unspecified soft tissue disorders	361194	358264	2930
H7_STRABOTH	Other strabismus	361194	360523	671
M13_OTHCONN	Other systemic involvement of connective tissue	361194	360960	234
OTHER_SYSTCON_FG	Other systemic involvement of connective tissue (FG)	361194	360966	228
ULCEROTH	Other ulcerative colitis	361194	361035	159
AB1_OTHER_VIRAL	Other viral diseases	361194	360014	1180
H7_RETINALDETACHOTH	Other, unspecified and serous retinal detachments	361194	360271	923
M13_DORSALGIANAS	Other/unspecified dorsalgia	361194	359076	2118
M13_ENTESOPATHYNAS	Other/unspecified enthesopathies, not elsewhere classified	361194	361041	153
RHEUMA_NOS	Other/unspecified rheumatoid arthritis	361194	359913	1281
RHEUMA_SEROPOS_OTH	Other/unspecified seropositiverheumatoid arthritis	361194	360895	299
M13_TENDOSYNOVITISNAS	Other/unspecified synovitis and tenosynovitis	361194	360565	629
H8_EXTOTITIS	Otitis externa	361194	360861	333
H8_EXT_NAS	Otitis externa, unspecified	361194	361030	164
H8_OTIMEDNAS	Otitis media, unspecified	361194	360928	266
H8_OTORRHOEA	Otorrhoea	361194	361052	142
2178	Overall health rating	359681	NA	NA
680_6	Own or rent accommodation lived in: Live in accommodation rent free	356340	353931	2409
680_1	Own or rent accommodation lived in: Own outright (by you or someone in your household)	356340	162982	193358
680_2	Own or rent accommodation lived in: Own with a mortgage	356340	225107	131233
680_5	Own or rent accommodation lived in: Pay part rent and part mortgage (shared ownership)	356340	355421	919
680_3	Own or rent accommodation lived in: Rent - from local authority, local council, housing association	356340	337372	18968
680_4	Own or rent accommodation lived in: Rent - from private landlord or letting agency	356340	346887	9453
12338_irnt	P duration	10785	NA	NA
3079	Pace-maker	360866	359727	1139
M13_LIMBPAIN	Pain in limb	361194	357520	3674
M13_THORACISPINEPAIN	Pain in thoracic spine	361194	361030	164
6159_4	Pain type(s) experienced in last month: Back pain	360391	269042	91349
6159_2	Pain type(s) experienced in last month: Facial pain	360391	353792	6599
6159_1	Pain type(s) experienced in last month: Headache	360391	288719	71672
6159_6	Pain type(s) experienced in last month: Hip pain	360391	319891	40500
6159_7	Pain type(s) experienced in last month: Knee pain	360391	283763	76628
6159_3	Pain type(s) experienced in last month: Neck or shoulder pain	360391	278271	82120
6159_100	Pain type(s) experienced in last month: None of the above	360391	214877	145514
6159_8	Pain type(s) experienced in last month: Pain all over the body	360391	354861	5530
6159_5	Pain type(s) experienced in last month: Stomach or abdominal pain	360391	330085	30306
M13_DUPUTRYEN	Palmar fascial fibromatosis [Dupuytren]	361194	358246	2948
F5_PANIC	Panic disorder	361194	361082	112
K11_ILEUS	Paralytic ileus and intestinal obstruction	361194	359092	2102
H7_PARASTRAB	Paralytic strabismus	361194	361054	140
1777	Part of a multiple birth	355467	347548	7919
24019_irnt	Particulate matter air pollution (pm10); 2007	355245	NA	NA
24005_irnt	Particulate matter air pollution (pm10); 2010	329886	NA	NA
24007_irnt	Particulate matter air pollution (pm2.5) absorbance; 2010	329886	NA	NA
24006_irnt	Particulate matter air pollution (pm2.5); 2010	329886	NA	NA
24008_irnt	Particulate matter air pollution 2.5-10um; 2010	329886	NA	NA
1249	Past tobacco smoking	332141	NA	NA
M13_PATHODISLOCATIO	Pathological/recurrent dislocation and subluxation of joint, not elsewhere classified	361194	360971	223
3064_irnt	Peak expiratory flow (PEF)	329404	NA	NA
I9_PERICARD	Pericarditis	361194	361039	155
H8_PERCHRONDR	Perichondritis of external ear	361194	360920	274
22641_irnt	Period spent working mix of day and night shifts	6708	NA	NA
DM_PERIPH_ANGIOPATHY	Peripheral angiopathy	361194	361013	181
I9_PAD	Peripheral artery disease	361194	359964	1230
DM_PERIPHATHERO	Peripheral atherosclerosis	361194	360690	504
KRA_PSY_PERSON	Personality disorders	361194	361058	136
30810_irnt	Phosphate (quantile)	314658	NA	NA
20523	Physical violence by partner or ex-partner as an adult	117746	NA	NA
20488	Physically abused by family as a child	117838	NA	NA
130_irnt	Place of birth in UK - east co-ordinate	338701	NA	NA
129_irnt	Place of birth in UK - north co-ordinate	338701	NA	NA
M13_PLANTARFASC	Plantar fascial fibromatosis	361194	360994	200
30080_irnt	Platelet count	350474	NA	NA
30090_irnt	Platelet crit	350471	NA	NA
30110_irnt	Platelet distribution width	350470	NA	NA
2237	Plays computer games	360817	NA	NA
PNEUMONIA	Pneumonias (Asthma/COPD co-morbidities)	361194	355294	5900
M13_POLYARTHROPATHIES	Polyarthropathies	361194	357919	3275
G6_POLYNEU	Polyneuropathies and other disorders of the peripheral nervous system	361194	360634	560
100007_irnt	Polyunsaturated fat	51453	NA	NA
1389	Pork intake	359115	NA	NA
100010	Portion size	51427	NA	NA
H7_EYEPOSTOP	Postprocedural disorders of eye and adnexa, not elsewhere classified	361194	361060	134
100016_irnt	Potassium	51453	NA	NA
30520_irnt	Potassium in urine	350053	NA	NA
103060	Poultry intake	360390	NA	NA
PRE_OR_ECLAMPSIA	Pre-eclampsia or eclampsia	361194	361000	194
HYPTENSPREG	Pregnancy hypertension	361194	360451	743
XV_PREGNANCY_BIRTH	Pregnancy, childbirth and the puerperium	361194	349235	11959
M13_PREPATELLARBURSITIS	Prepatellar bursitis	361194	360972	222
5959	Previously smoked cigarettes on most/all days	2005	660	1345
H7_GLAUCCLOSEPRIM	Primary angle-closure glaucoma	361194	360732	462
PRIM_COXARTHROSIS	Primary coxarthrosis, bilateral	361194	360615	579
PRIM_KNEEARTHROSIS	Primary gonarthrosis, bilateral	361194	360345	849
H7_GLAUCPRIMOPEN	Primary open-angle glaucoma	361194	360664	530
C3_PRIMARY_LYMPHOID_HEMATOPOIETIC	Primary_lymphoid and hematopoietic malignant neoplasms	361194	358484	2710
4674	Private healthcare	119300	NA	NA
1349	Processed meat intake	360468	NA	NA
20428	Professional informed about anxiety	36366	14128	22238
20448	Professional informed about depression	66302	23574	42728
20018	Prospective memory result	119729	NA	NA
100003_irnt	Protein	51453	NA	NA
L12_PSORIASIS	Psoriasis	361194	360707	487
H7_PTERYGIUM	Pterygium	361194	361070	124
H7_PTOSIS	Ptosis of eyelid	361194	360275	919
4194_irnt	Pulse rate	118850	NA	NA
102_irnt	Pulse rate, automated reading	340162	NA	NA
21021_irnt	Pulse wave Arterial Stiffness index	118469	NA	NA
4196_irnt	Pulse wave peak to peak time	118787	NA	NA
4195_irnt	Pulse wave reflection index	118850	NA	NA
D3_PURPURA_AND3_OTHER_HAEMORRHAGIC	Purpura and other haemorrhagic conditions	361194	360734	460
M13_PYOGARTH	Pyogenic arthritis	361194	360916	278
L12_PYOGENGRANUL	Pyogenic granuloma	361194	360935	259
12340_irnt	QRS duration	10815	NA	NA
6138_2	Qualifications: A levels/AS levels or equivalent	357549	259245	98304
6138_1	Qualifications: College or University degree	357549	241568	115981
6138_4	Qualifications: CSEs or equivalent	357549	310877	46672
6138_100	Qualifications: None of the above	357549	296456	61093
6138_5	Qualifications: NVQ or HND or HNC or equivalent	357549	291005	66544
6138_3	Qualifications: O levels/GCSEs or equivalent	357549	188877	168672
6138_6	Qualifications: Other professional qualifications eg: nursing, teaching	357549	253308	104241
M13_DEQUERVAIN	Radial styloid tenosynovitis [de Quervain]	361194	360952	242
M13_RADICULOPATHY	Radiculopathy	361194	360662	532
6147_6	Reason for glasses/contact lenses: For a 'lazy' eye or an eye with poor vision since childhood (called 'amblyopia')	360677	357713	2964
6147_5	Reason for glasses/contact lenses: For a 'squint' or 'turn' in an eye since childhood (called 'strabismus')	360677	359111	1566
6147_4	Reason for glasses/contact lenses: For 'astigmatism'	360677	350925	9752
6147_3	Reason for glasses/contact lenses: For just reading/near work as you are getting older (called 'presbyopia')	360677	329181	31496
6147_2	Reason for glasses/contact lenses: For long-sightedness, i.e. for distance and near, but particularly for near tasks like reading (called 'hypermetropia')	360677	345586	15091
6147_1	Reason for glasses/contact lenses: For short-sightedness, i.e. only or mainly for distance viewing such as driving, cinema etc (called 'myopia')	360677	331359	29318
6147_7	Reason for glasses/contact lenses: Other eye condition	360677	359406	1271
2664_2	Reason for reducing amount of alcohol drunk: Doctor's advice	134033	131043	2990
2664_4	Reason for reducing amount of alcohol drunk: Financial reasons	134033	126979	7054
2664_3	Reason for reducing amount of alcohol drunk: Health precaution	134033	90165	43868
2664_1	Reason for reducing amount of alcohol drunk: Illness or ill health	134033	124521	9512
2664_5	Reason for reducing amount of alcohol drunk: Other reason	134033	63424	70609
3859_2	Reason former drinker stopped drinking alcohol: Doctor's advice	12110	11410	700
3859_4	Reason former drinker stopped drinking alcohol: Financial reasons	12110	11877	233
3859_3	Reason former drinker stopped drinking alcohol: Health precaution	12110	9640	2470
3859_1	Reason former drinker stopped drinking alcohol: Illness or ill health	12110	8931	3179
3859_5	Reason former drinker stopped drinking alcohol: Other reason	12110	6582	5528
20518	Recent changes in speed/amount of moving or speaking	117868	NA	NA
20505	Recent easy annoyance or irritability	117483	NA	NA
20510	Recent feelings of depression	117656	NA	NA
20512	Recent feelings of foreboding	117474	NA	NA
20507	Recent feelings of inadequacy	117502	NA	NA
20519	Recent feelings of tiredness or low energy	117828	NA	NA
20506	Recent feelings or nervousness or anxiety	117594	NA	NA
20509	Recent inability to stop or control worrying	117583	NA	NA
20514	Recent lack of interest or pleasure in doing things	117757	NA	NA
22167	Recent medication for asthma	11717	4480	7237
22174	Recent medication for bronchiectasis	819	409	410
22169	Recent medication for chronic bronchitis	1048	829	219
22170	Recent medication for COPD (Chronic Obstructive Pulmonary Disease)	1357	366	991
22166	Recent medication for hayfever or allergic rhinitis	20904	10959	9945
20511	Recent poor appetite or overeating	117907	NA	NA
20516	Recent restlessness	117786	NA	NA
20513	Recent thoughts of suicide or self-harm	117177	NA	NA
20508	Recent trouble concentrating on things	117899	NA	NA
20515	Recent trouble relaxing	117706	NA	NA
20520	Recent worrying too much about different things	117567	NA	NA
M13_RECUDISLOCATIO	Recurrent dislocation and subluxation of joint	361194	360988	206
30010_irnt	Red blood cell (erythrocyte) count	350475	NA	NA
30070_irnt	Red blood cell (erythrocyte) distribution width	350473	NA	NA
100590	Red wine intake	51427	NA	NA
2375	Relative age of first facial hair	161470	NA	NA
2385	Relative age voice broke	154459	NA	NA
20497	Repeated disturbing thoughts of stressful experience in past month	117900	NA	NA
40009	Reported occurrences of cancer	58607	NA	NA
20152	Reproduciblity of spirometry measurement using ERS/ATS criteria	272338	59808	212530
M13_FOREIGNBODY	Residual foreign body in soft tissue	361194	360973	221
IBD_PULM	Respiratory diseases principally affecting the interstitium, IBD co-morbidites	361194	360713	481
22645	Rest days during mixed shift periods	17248	NA	NA
20426	Restless during period of worst anxiety	33864	13536	20328
30250_irnt	Reticulocyte count	344729	NA	NA
30240_irnt	Reticulocyte percentage	344728	NA	NA
H7_RETINALBREAK	Retinal breaks without detachment	361194	360376	818
H7_RETINALDETACHBREAK	Retinal detachment with retinal break	361194	359996	1198
H7_RETINALDETACH	Retinal detachments and breaks	361194	358151	3043
H7_RETINAVASC	Retinal vascular disorders	361194	360874	320
100018_irnt	Retinol	49890	NA	NA
I9_RHEUFEV	Rheumatic fever incl heart disease	361194	360760	434
I9_RHEUVALV	Rheumatic valve diseases	361194	360767	427
M13_RHEUMATISM	Rheumatism, unspecified	361194	361044	150
M13_RHEUMA	Rheumatoid arthritis	361194	359589	1605
30820_irnt	Rheumatoid factor (quantile)	30565	NA	NA
2040	Risk taking	348549	258049	90500
L12_ROSACEA	Rosacea	361194	361083	111
100630	Rose wine intake	51427	NA	NA
M13_ROTATORCUFF	Rotator cuff syndrome	361194	358909	2285
4260	Round of numeric memory test	37575	NA	NA
M13_SACROCOGG	Sacrococcygeal disorders, not elsewhere classified	361194	360894	300
1299	Salad / raw vegetable intake	339601	NA	NA
1478	Salt added to food	360954	NA	NA
100006_irnt	Saturated fat	51453	NA	NA
102400	Savoury snack consumers	51427	33092	18335
L12_SCARCONDITIONS	Scar conditions and fibrosis of skin	361194	359718	1476
KRA_PSY_SCHIZODEL	Schizophrenia or delusion	361194	360733	461
F5_SCHIZO	Schizophrenia, schizotypal and delusional disorders	361194	360733	461
C_LYMPHNODES_SECONDARY_NAS	Secondary and unspecified malignant neoplasm of lymph nodes	361194	361087	107
C_SECONDARY_RESPIRATORY_DIGESTIVE	Secondary malignant neoplasm of respiratory and digestive organs	361194	361085	109
D3_SCNDPOLYCYTHAEMIA	Secondary polycythaemia	361194	361035	159
C3_UNCERTAIN_SECONDARY	Secondary uncertain malignant neoplasm	361194	360771	423
2100	Seen a psychiatrist for nerves, anxiety, tension or depression	359535	318302	41233
2090	Seen doctor (GP) for nerves, anxiety, tension or depression	358693	235165	123528
20481	Self-harmed in past year	5080	4643	437
1950	Sensitivity / hurt feelings	350821	156066	194755
H8_HL_SEN_NAS	Sensorineural hearing loss	361194	361090	104
RHEUMA_SEROPOS	Seropositive rheumatoid arthritis	361194	360867	327
TRAUMBRAIN_NONCONCUS	severe traumatic brain injury, does not include concussion	361194	360631	563
5674	Severity of manic/irritable episodes	20984	5768	15216
20493	Severity of problems due to mania or irritability	26655	18667	7988
20524	Sexual interference by partner or ex-partner without consent as an adult	117727	NA	NA
20490	Sexually molested as a child	116773	NA	NA
30830_irnt	SHBG (quantile)	312215	NA	NA
4717	Shortness of breath walking on level ground	118006	105588	12418
M13_SHOULDER	Shoulder lesions	361194	353951	7243
M13_SCIATICA	Siatica+with lumbago	361194	360041	1153
104090	Side salad intake	51427	NA	NA
4230_irnt	Signal-to-noise-ratio (SNR) of triplet (left)	116790	NA	NA
4241_irnt	Signal-to-noise-ratio (SNR) of triplet (right)	116755	NA	NA
20015_irnt	Sitting height	360066	NA	NA
20096_3	Size of red wine glass drunk: large (250ml)	51427	50692	735
20096_2	Size of red wine glass drunk: medium (175ml)	51427	46296	5131
20096_1	Size of red wine glass drunk: small (125ml)	51427	48349	3078
20097_3	Size of rose wine glass drunk: large (250ml)	51427	51280	147
20097_2	Size of rose wine glass drunk: medium (175ml)	51427	50654	773
20097_1	Size of rose wine glass drunk: small (125ml)	51427	50895	532
20095_3	Size of white wine glass drunk: large (250ml)	51427	50928	499
20095_2	Size of white wine glass drunk: medium (175ml)	51427	47669	3758
20095_1	Size of white wine glass drunk: small (125ml)	51427	48868	2559
L12_NONIONRADISKIN	Skin changes due to chronic exposure to nonionizing radiation	361194	359693	1501
1717	Skin colour	356530	NA	NA
103130	Skin removed from poultry	11288	11094	194
G6_SLEEPAPNO	Sleep apnoea	361194	358945	2249
SLEEP	Sleep disorders (combined)	361194	358243	2951
1160	Sleep duration	359020	NA	NA
20534	Sleeping too much	45540	36186	9354
1200	Sleeplessness / insomnia	360738	NA	NA
SFN	Small fibre neuropathy	361194	361051	143
3159	Smoked cigarette or pipe within last hour	33210	28972	4238
20116_2	Smoking status: Current	359706	322618	37088
20116_0	Smoking status: Never	359706	164638	195068
20116_1	Smoking status: Previous	359706	232156	127550
1259	Smoking/smokers in household	332573	NA	NA
1210	Snoring	361194	359889	1305
30530_irnt	Sodium in urine	350061	NA	NA
102830	Soft cheese intake	51427	NA	NA
M13_SOFTOVERUSE	Soft tissue disorders related to use, overuse and pressure	361194	360062	1132
20491	Someone to take to doctor when needed as a child	117301	NA	NA
F5_PERSONALITY	Specific personality disorders	361194	361066	128
20019_irnt	Speech-reception-threshold (SRT) estimate (left)	114811	NA	NA
20021_irnt	Speech-reception-threshold (SRT) estimate (right)	114720	NA	NA
41235	Spells in hospital	236484	NA	NA
5085_irnt	Spherical power (left)	77739	NA	NA
5084_irnt	Spherical power (right)	77983	NA	NA
M13_SPINSTENOSIS	Spinal stenosis	361194	359284	1910
100730	Spirits intake	51427	NA	NA
SPONDYLOARTHRITIS	Spondyloarthritis	361194	360730	464
M13_SPONDYLOLISTHESIS	Spondylolisthesis/Spondylolysis	361194	360554	640
M13_SPONDYLOPATHY	Spondylopathies	361194	356801	4393
SPONDYLOPATHY_FG	Spondylopathies (FG)	361194	360858	336
1428_1	Spread type: Butter/spreadable butter	360291	229101	131190
1428_2	Spread type: Flora Pro-Active/Benecol	360291	358362	1929
1428_0	Spread type: Never/rarely use spread	360291	323712	36579
1428_3	Spread type: Other type of spread/margarine	360291	169698	190593
100400	Standard tea intake	51427	NA	NA
50_irnt	Standing height	360388	NA	NA
100023_irnt	Starch	51453	NA	NA
102700	Starchy food consumers	51427	37721	13706
2986	Started insulin within one year diagnosis of diabetes	16415	14416	1999
H7_STENOLACRI	Stenosis and insufficiency of lacrimal passages	361194	360372	822
3741	Stomach/abdominal pain for 3+ months	29747	13167	16580
C_STROKE	STROKE	361194	355048	6146
I9_STR	Stroke, excluding SAH	361194	357362	3832
I9_STR_SAH	Stroke, including SAH	361194	356710	4484
20542	Stronger worrying (than other people) during period of worst anxiety	25107	4388	20719
KRA_PSY_SUBSTANCE	Substance abuse	361194	360362	832
20551_2	Substance of prescription or over-the-counter medication addiction: A painkiller	116746	116337	409
20551_1	Substance of prescription or over-the-counter medication addiction: A sedative, benzodiazepine or sleeping tablet	116746	116307	439
20551_3	Substance of prescription or over-the-counter medication addiction: Something else	116746	116525	221
20549_4	Substances taken for anxiety: Drugs or alcohol (more than once)	98990	93588	5402
20549_3	Substances taken for anxiety: Medication prescribed to you (for at least two weeks)	98990	86048	12942
20549_1	Substances taken for anxiety: Unprescribed medication (more than once)	98990	96426	2564
20546_4	Substances taken for depression: Drugs or alcohol (more than once)	117763	109136	8627
20546_3	Substances taken for depression: Medication prescribed to you (for at least two weeks)	117763	89412	28351
20546_1	Substances taken for depression: Unprescribed medication (more than once)	117763	113652	4111
2010	Suffer from 'nerves'	348082	274144	73938
ASTHMA_EOSINOPHIL_SUGG	Suggestive for eosinophilic asthma	361194	358892	2302
24015	Sum of road length of major roads within 100m	356078	NA	NA
H8_MED_SUPP	Suppurative and unspecified otitis media	361194	360708	486
5529	Surgery on leg arteries (other than for varicose veins)	25890	24921	969
5540_0	Surgery/amputation of toe or leg: No	25891	287	25604
5540_1	Surgery/amputation of toe or leg: Yes, toes	25891	25742	149
102360	Sweet biscuits intake	51427	NA	NA
104290	Sweet pepper intake	51427	NA	NA
102250	Sweet snack consumers	51427	23524	27903
102330	Sweets intake	51427	NA	NA
XVIII_MISCFINDINGS	Symptoms, signs and abnormal clinical and laboratory findings, not elsewhere classified	361194	263592	97602
M13_BAKERCYST	Synovial cyst of popliteal space [Baker]	361194	360971	223
G6_NEUATR	Systemic atrophies primarly affecting the central nervous system	361194	360982	212
4080_irnt	Systolic blood pressure, automated reading	340159	NA	NA
93_irnt	Systolic blood pressure, manual reading	31281	NA	NA
2492	Taking other prescription medications	360027	191034	168993
6034	Target heart rate achieved	53998	48444	5554
100390	Tea consumed	51427	10349	41078
1488_irnt	Tea intake	349376	NA	NA
1990	Tense / 'highly strung'	350159	289646	60513
20417	Tense, sore, or aching muscles during worst period of anxiety	33301	20305	12996
30850_irnt	Testosterone (quantile)	312102	NA	NA
20437	Thoughts of death during worst depression	62648	30018	32630
D3_THROMBOCYTOPENIANAS	Thrombocytopenia, unspecified	361194	360964	230
THYROTOXICOSIS	Thyrotoxicosis	361194	360772	422
E4_THYTOXGOITDIF	Thyrotoxicosis with diffuse goitr	361194	361036	158
E4_THYTOXNAS	Thyrotoxicosis, other and/or unspecified	361194	360954	240
757_irnt	Time employed in main current job	194087	NA	NA
3466	Time from waking to first cigarette	25414	NA	NA
1050	Time spend outdoors in summer	327717	NA	NA
104920	Time spent doing light physical activity	51427	NA	NA
104910	Time spent doing moderate physical activity	51427	NA	NA
104900	Time spent doing vigorous physical activity	51427	NA	NA
1090	Time spent driving	241357	NA	NA
1060	Time spent outdoors in winter	284889	NA	NA
1080	Time spent using computer	280750	NA	NA
1070	Time spent watching television (TV)	341859	NA	NA
4288_irnt	Time to answer	119729	NA	NA
400_irnt	Time to complete round	354739	NA	NA
4814	Tinnitus severity/nuisance	34018	NA	NA
4803_0	Tinnitus: No, never	117882	34267	83615
4803_14	Tinnitus: Yes, but not now, but have in the past	117882	104802	13080
4803_12	Tinnitus: Yes, now a lot of the time	117882	114923	2959
4803_11	Tinnitus: Yes, now most or all of the time	117882	110143	7739
4803_13	Tinnitus: Yes, now some of the time	117882	107393	10489
22506_113	Tobacco smoking: Ex-smoker	91353	58018	33335
22506_114	Tobacco smoking: Never smoked	91353	36833	54520
22506_112	Tobacco smoking: Occasionally	91353	89979	1374
22506_111	Tobacco smoking: Smokes on most or all days	91353	89229	2124
30840_irnt	Total bilirubin (quantile)	342829	NA	NA
30860_irnt	Total protein (quantile)	314921	NA	NA
100008_irnt	Total sugars	51453	NA	NA
24013	Total traffic load on major roads	356078	NA	NA
189_irnt	Townsend deprivation index at recruitment	360763	NA	NA
24011_irnt	Traffic intensity on the nearest major road	356078	NA	NA
24009	Traffic intensity on the nearest road	356078	NA	NA
AMN2	Transient global amnesia	361194	360911	283
6143_1	Transport type for commuting to job workplace: Car/motor vehicle	190832	38351	152481
6143_4	Transport type for commuting to job workplace: Cycle	190832	175947	14885
6143_100	Transport type for commuting to job workplace: None of the above	190832	190043	789
6143_3	Transport type for commuting to job workplace: Public transport	190832	151177	39655
6143_2	Transport type for commuting to job workplace: Walk	190832	160545	30287
G6_SAHTRAU	Traumatic subarachnoid haemorrhage	361194	361070	124
G6_SDHTRAU	Traumatic subdural haemorrhage	361194	360956	238
20003_1140874370	Treatment/medication code: aciclovir	361141	360855	286
20003_1141175690	Treatment/medication code: actonel 5mg tablet	361141	360840	301
20003_1140909954	Treatment/medication code: acyclovir	361141	361025	116
20003_1140861090	Treatment/medication code: adalat 5mg capsule	361141	360301	840
20003_1140881702	Treatment/medication code: adalate 10mg capsule	361141	360867	274
20003_1141171948	Treatment/medication code: adcal 600mg chewable tablet	361141	360090	1051
20003_1141164828	Treatment/medication code: adcal-d3 1.5g/10micrograms chewable tablet	361141	358706	2435
20003_1140923572	Treatment/medication code: adipine mr 10 m/r tablet	361141	361007	134
20003_1140861138	Treatment/medication code: adizem-60 m/r tablet	361141	360819	322
20003_1140926780	Treatment/medication code: adizem-xl plus m/r capsule	361141	360880	261
20003_1140917034	Treatment/medication code: airomir 100micrograms cfc-free inhaler	361141	360976	165
20003_1140922174	Treatment/medication code: alendronate sodium	361141	357038	4103
20003_1140870956	Treatment/medication code: alfacalcidol	361141	360834	307
20003_1141194224	Treatment/medication code: allergy relief antihistamine 4mg tablet	361141	360991	150
20003_1140875408	Treatment/medication code: allopurinol	361141	357033	4108
20003_1203	Treatment/medication code: aloe vera product	361141	360779	362
20003_1140879424	Treatment/medication code: alverine	361141	360918	223
20003_1140879644	Treatment/medication code: amantadine	361141	361028	113
20003_1141156846	Treatment/medication code: amias 2mg tablet	361141	360753	388
20003_1140888512	Treatment/medication code: amiloride	361141	361015	126
20003_1140888502	Treatment/medication code: amiodarone	361141	360824	317
20003_1140879616	Treatment/medication code: amitriptyline	361141	354317	6824
20003_1140879802	Treatment/medication code: amlodipine	361141	346553	14588
20003_1141180226	Treatment/medication code: amoxicillin	361141	360848	293
20003_1140911754	Treatment/medication code: anadin tablet	361141	360873	268
20003_1140917428	Treatment/medication code: angitil sr 90 m/r capsule	361141	361016	125
20003_1140926922	Treatment/medication code: antihistamine 60mg tablet	361141	360883	258
20003_1141153006	Treatment/medication code: aprovel 75mg tablet	361141	360830	311
20003_1140876404	Treatment/medication code: aqueous cream bp	361141	360835	306
20003_1141180148	Treatment/medication code: arcoxia 60mg tablet	361141	361009	132
20003_1141180150	Treatment/medication code: arcoxia 90mg tablet	361141	361039	102
20003_1140927086	Treatment/medication code: arthrotec 50 tablet	361141	360833	308
20003_1140871266	Treatment/medication code: arthrotec tablet	361141	360623	518
20003_1140865580	Treatment/medication code: asacol 400mg e/c tablet	361141	360655	486
20003_1141188658	Treatment/medication code: asacol mr 400mg e/c tablet	361141	360987	154
20003_1140868226	Treatment/medication code: aspirin	361141	313060	48081
20003_1140861806	Treatment/medication code: aspirin 75mg tablet	361141	358968	2173
20003_1140866738	Treatment/medication code: atenolol	361141	347190	13951
20003_1141146234	Treatment/medication code: atorvastatin	361141	350336	10805
20003_1140862236	Treatment/medication code: atrovent 20micrograms inhaler	361141	360779	362
20003_1141189094	Treatment/medication code: avandamet 1mg / 500mg tablet	361141	361002	139
20003_1140869930	Treatment/medication code: azathioprine	361141	360369	772
20003_1141176288	Treatment/medication code: azopt 10mg/ml eye drops	361141	360981	160
20003_1140910494	Treatment/medication code: b12 - hydroxocobalamin prep	361141	360850	291
20003_1140875420	Treatment/medication code: baclofen	361141	360745	396
20003_1141153242	Treatment/medication code: balsalazide disodium	361141	361037	104
20003_1140862476	Treatment/medication code: beclazone 50 inhaler	361141	360098	1043
20003_1140862380	Treatment/medication code: becloforte 250micrograms inhaler	361141	360944	197
20003_1140909786	Treatment/medication code: beclometasone	361141	357842	3299
20003_1141180342	Treatment/medication code: beclometasone dipropionate+salbutamol	361141	360910	231
20003_1140884654	Treatment/medication code: beclomethasone	361141	359701	1440
20003_1141167708	Treatment/medication code: beclomist 50micrograms nasal spray	361141	361020	121
20003_1140876136	Treatment/medication code: beconase 50micrograms nasal spray	361141	358726	2415
20003_1140862382	Treatment/medication code: becotide 50 inhaler	361141	358935	2206
20003_1140866122	Treatment/medication code: bendrofluazide	361141	359219	1922
20003_1141194794	Treatment/medication code: bendroflumethiazide	361141	340945	20196
20003_1140888688	Treatment/medication code: betahistine	361141	360074	1067
20003_1140874790	Treatment/medication code: betamethasone	361141	360578	563
20003_1140882626	Treatment/medication code: betnesol 0.1% eye/ear/nose drops	361141	361019	122
20003_1140882694	Treatment/medication code: betnovate cream	361141	359875	1266
20003_1140861924	Treatment/medication code: bezafibrate	361141	360803	338
20003_1141179914	Treatment/medication code: bimatoprost	361141	360921	220
20003_1140865786	Treatment/medication code: bisacodyl	361141	361001	140
20003_1140879760	Treatment/medication code: bisoprolol	361141	355837	5304
20003_1140864950	Treatment/medication code: bisoprolol fumarate+hydrochlorothiazide 10mg/6.25mg tablet	361141	360907	234
20003_1140862168	Treatment/medication code: bricanyl 250mcg inhaler	361141	360319	822
20003_1141150750	Treatment/medication code: brimonidine tartrate	361141	361038	103
20003_1141176284	Treatment/medication code: brinzolamide	361141	361006	135
20003_1140862572	Treatment/medication code: budesonide	361141	360380	761
20003_1141157418	Treatment/medication code: budesonide product	361141	361037	104
20003_1141195232	Treatment/medication code: budesonide+formoterol	361141	360884	257
20003_1140866280	Treatment/medication code: bumetanide	361141	360841	300
20003_1140871732	Treatment/medication code: buprenorphine	361141	360901	240
20003_1140865396	Treatment/medication code: buscopan 10mg tablet	361141	360803	338
20003_1141146612	Treatment/medication code: calceos chewable tablet	361141	360938	203
20003_1140870856	Treatment/medication code: calcichew 1.25g chewable tablet	361141	360369	772
20003_1140871050	Treatment/medication code: calcichew d3 tablet	361141	357718	3423
20003_1140870862	Treatment/medication code: calcichew forte 2.5g chewable tablet	361141	360784	357
20003_1140880086	Treatment/medication code: calcipotriol	361141	360922	219
20003_1141146606	Treatment/medication code: calcium carbonate+cholecalciferol 1.25g/200iu tablet	361141	360584	557
20003_1140871052	Treatment/medication code: calcium carbonate+cholecalciferol 1.25g/5micrograms tablet	361141	360989	152
20003_1141180936	Treatment/medication code: calcium carbonate+colecalciferol 1.25g/5micrograms tablet	361141	360982	159
20003_1140870788	Treatment/medication code: calcium salts	361141	358933	2208
20003_1140877630	Treatment/medication code: calcium+ergocalciferol tablet	361141	360982	159
20003_1140852948	Treatment/medication code: calcium+vitamin d 500units tablet	361141	359563	1578
20003_1141156836	Treatment/medication code: candesartan cilexetil	361141	357266	3875
20003_1140860750	Treatment/medication code: captopril	361141	360976	165
20003_2038459704	Treatment/medication code: carbamazepine	361141	360590	551
20003_1140874866	Treatment/medication code: carbimazole	361141	360852	289
20003_1140862944	Treatment/medication code: carbocisteine	361141	360948	193
20003_1141176732	Treatment/medication code: carbomers	361141	360867	274
20003_1141171152	Treatment/medication code: cardicor 1.25mg tablet	361141	360800	341
20003_1141199858	Treatment/medication code: cardioplen xl 5mg m/r tablet	361141	360928	213
20003_1141187230	Treatment/medication code: care cetirizine hayfever relief 10mg tablet	361141	361036	105
20003_1140883968	Treatment/medication code: carmellose	361141	360985	156
20003_1140909368	Treatment/medication code: carvedilol	361141	360893	248
20003_1141180392	Treatment/medication code: cefalexin	361141	360934	207
20003_1141176668	Treatment/medication code: celebrex 100mg capsule	361141	360854	287
20003_1141176670	Treatment/medication code: celebrex 200mg capsule	361141	361001	140
20003_1141176662	Treatment/medication code: celecoxib	361141	360755	386
20003_1140879762	Treatment/medication code: celiprolol	361141	361040	101
20003_1141172918	Treatment/medication code: celluvisc 1% single-use eye drops	361141	360868	273
20003_1140883504	Treatment/medication code: cetirizine	361141	357071	4070
20003_1140909790	Treatment/medication code: chlorphenamine	361141	360924	217
20003_1140879658	Treatment/medication code: chlorpromazine	361141	361024	117
20003_1187	Treatment/medication code: chondroitin product	361141	356478	4663
20003_1140865426	Treatment/medication code: cimetidine	361141	360848	293
20003_1140883524	Treatment/medication code: cinnarizine	361141	360948	193
20003_1141190158	Treatment/medication code: cipralex 5mg tablet	361141	360819	322
20003_1141151946	Treatment/medication code: cipramil 10mg tablet	361141	361017	124
20003_1140874138	Treatment/medication code: ciprofloxacin	361141	361000	141
20003_1140921600	Treatment/medication code: citalopram	361141	354956	6185
20003_1140862776	Treatment/medication code: clarityn 10mg tablet	361141	360813	328
20003_1140884696	Treatment/medication code: clobetasone	361141	361025	116
20003_1140879620	Treatment/medication code: clomipramine	361141	360899	242
20003_1140872150	Treatment/medication code: clonazepam	361141	360882	259
20003_1140883468	Treatment/medication code: clonidine	361141	360678	463
20003_1141168318	Treatment/medication code: clopidogrel	361141	358851	2290
20003_1140923402	Treatment/medication code: co-amilofruse	361141	360784	357
20003_1140923276	Treatment/medication code: co-amilozide	361141	360927	214
20003_1140923346	Treatment/medication code: co-codamol	361141	352757	8384
20003_1140909674	Treatment/medication code: cod liver oil capsule	361141	340107	21034
20003_1140884444	Treatment/medication code: codeine	361141	359271	1870
20003_1140865654	Treatment/medication code: codeine phosphate+kaolin 10mg/3g/10ml mixture	361141	361011	130
20003_1140923350	Treatment/medication code: co-dydramol	361141	358881	2260
20003_1189	Treatment/medication code: co-enzyme q10/ubiquinone/bio-quinone/coenzyme q10	361141	359915	1226
20003_1140875486	Treatment/medication code: colchicine	361141	360951	190
20003_1141167334	Treatment/medication code: colofac-100 tablet	361141	360679	462
20003_1140865416	Treatment/medication code: colpermin 0.2ml m/r gel e/c capsule	361141	360812	329
20003_1140864734	Treatment/medication code: combivent inhaler	361141	360982	159
20003_1140923348	Treatment/medication code: co-proxamol	361141	360851	290
20003_1140861120	Treatment/medication code: coracten sr 10mg m/r capsule	361141	360825	316
20003_1141169520	Treatment/medication code: cosopt 2%/0.5% eye drops	361141	360814	327
20003_1140923336	Treatment/medication code: co-tenidone	361141	360609	532
20003_1140860802	Treatment/medication code: coversyl 2mg tablet	361141	361009	132
20003_1141179974	Treatment/medication code: cozaar 25mg tablet	361141	360727	414
20003_1140866026	Treatment/medication code: creon e/c granules in capsule	361141	360937	204
20003_1141192414	Treatment/medication code: crestor 10mg tablet	361141	360905	236
20003_1140868080	Treatment/medication code: cyclizine	361141	361005	136
20003_1141200108	Treatment/medication code: cymalon cranberry 1.5g/5ml liquid	361141	361010	131
20003_1140882910	Treatment/medication code: daktacort cream	361141	360895	246
20003_1141172838	Treatment/medication code: depakote 250mg e/c tablet	361141	361033	108
20003_1140927320	Treatment/medication code: dermol 500 lotion	361141	361025	116
20003_1140882782	Treatment/medication code: dermovate cream	361141	360586	555
20003_1141172924	Treatment/medication code: desloratadine	361141	360662	479
20003_1141162824	Treatment/medication code: detrusitol 1mg tablet	361141	360590	551
20003_1141169844	Treatment/medication code: dexamethasone+hypromellose 0.1%/0.5% eye drops	361141	360991	150
20003_1140863152	Treatment/medication code: diazepam	361141	360154	987
20003_1140884488	Treatment/medication code: diclofenac	361141	353596	7545
20003_1140878036	Treatment/medication code: diclofenac sodium+misoprostol	361141	360890	251
20003_1140921828	Treatment/medication code: dicloflex 25mg e/c tablet	361141	360711	430
20003_1140868772	Treatment/medication code: didronel 200mg tablet	361141	361013	128
20003_2038459814	Treatment/medication code: digoxin	361141	360220	921
20003_1140884464	Treatment/medication code: dihydrocodeine	361141	359851	1290
20003_1140879806	Treatment/medication code: diltiazem	361141	360403	738
20003_1140861166	Treatment/medication code: dilzem sr 60mg long acting m/r capsule	361141	360975	166
20003_1141145668	Treatment/medication code: diovan 40mg capsule	361141	360780	361
20003_1140878226	Treatment/medication code: diprobase cream	361141	360555	586
20003_1140882618	Treatment/medication code: diprosalic ointment	361141	360982	159
20003_1140861778	Treatment/medication code: dipyridamole	361141	360475	666
20003_1140879404	Treatment/medication code: docusate sodium	361141	360847	294
20003_1140879430	Treatment/medication code: domperidone	361141	360419	722
20003_1140922714	Treatment/medication code: dorzolamide	361141	361039	102
20003_1140909806	Treatment/medication code: dosulepin	361141	359855	1286
20003_1140879628	Treatment/medication code: dothiepin	361141	360993	148
20003_1141174032	Treatment/medication code: doublebase gel	361141	360954	187
20003_1141179992	Treatment/medication code: dovobet ointment	361141	360720	421
20003_1140864184	Treatment/medication code: dovonex 50micrograms/g cream	361141	360919	222
20003_1140879778	Treatment/medication code: doxazosin	361141	357098	4043
20003_1140873394	Treatment/medication code: doxycycline	361141	360817	324
20003_1141200564	Treatment/medication code: duloxetine	361141	360813	328
20003_1140878304	Treatment/medication code: e45 cream	361141	360895	246
20003_1140916288	Treatment/medication code: efexor 37.5mg tablet	361141	360951	190
20003_1140888092	Treatment/medication code: elocon cream	361141	360901	240
20003_1140888552	Treatment/medication code: enalapril	361141	358338	2803
20003_1140927730	Treatment/medication code: epaderm ointment	361141	360919	222
20003_1140872112	Treatment/medication code: epanutin 25mg capsule	361141	360872	269
20003_1140872200	Treatment/medication code: epilim 100mg crushable tablet	361141	360529	612
20003_1141171336	Treatment/medication code: eprosartan	361141	360912	229
20003_1140873608	Treatment/medication code: erythromycin	361141	360857	284
20003_1141180212	Treatment/medication code: escitalopram	361141	360488	653
20003_1141177526	Treatment/medication code: esomeprazole	361141	359937	1204
20003_1140871188	Treatment/medication code: etodolac	361141	360864	277
20003_1141180140	Treatment/medication code: etoricoxib	361141	360819	322
20003_1140882800	Treatment/medication code: eumovate cream	361141	360745	396
20003_1140916682	Treatment/medication code: evening primrose oil	361141	355411	5730
20003_1197	Treatment/medication code: evening primrose oil product	361141	360327	814
20003_1141192736	Treatment/medication code: ezetimibe	361141	359009	2132
20003_1141192740	Treatment/medication code: ezetrol 10mg tablet	361141	360476	665
20003_1140888646	Treatment/medication code: felodipine	361141	358051	3090
20003_1140861954	Treatment/medication code: fenofibrate	361141	360653	488
20003_1140880956	Treatment/medication code: fentanyl	361141	361035	106
20003_1140888390	Treatment/medication code: ferrous salt product	361141	361016	125
20003_1140870390	Treatment/medication code: ferrous sulphate	361141	359381	1760
20003_1141146428	Treatment/medication code: fexofenadine	361141	359996	1145
20003_1140911730	Treatment/medication code: flax oil tablet	361141	360543	598
20003_1140888570	Treatment/medication code: flecainide	361141	360537	604
20003_1140876076	Treatment/medication code: flixonase 50micrograms aqueous nasal spray	361141	359717	1424
20003_1140864286	Treatment/medication code: flixotide 25micrograms inhaler	361141	360534	607
20003_1140910498	Treatment/medication code: flu - influenza vaccine	361141	360999	142
20003_1140872694	Treatment/medication code: flucloxacillin	361141	361015	126
20003_1140884672	Treatment/medication code: fludrocortisone	361141	360977	164
20003_1140879540	Treatment/medication code: fluoxetine	361141	357001	4140
20003_1140888098	Treatment/medication code: fluticasone	361141	359563	1578
20003_1140888594	Treatment/medication code: fluvastatin	361141	360967	174
20003_1140870422	Treatment/medication code: folic acid product	361141	358117	3024
20003_1199	Treatment/medication code: food supplement/plant/herbal extract	361141	359815	1326
20003_1140870488	Treatment/medication code: forceval capsule	361141	361037	104
20003_1141195224	Treatment/medication code: formoterol	361141	361035	106
20003_1141176570	Treatment/medication code: fosamax 5mg tablet	361141	360701	440
20003_1140888556	Treatment/medication code: fosinopril	361141	360955	186
20003_99999	Treatment/medication code: Free-text entry, unable to be coded	361141	348892	12249
20003_1140866116	Treatment/medication code: frusemide	361141	360517	624
20003_1140882776	Treatment/medication code: fucibet cream	361141	360934	207
20003_1140909708	Treatment/medication code: furosemide	361141	358427	2714
20003_1140865350	Treatment/medication code: fybogel mebeverine sachet	361141	360617	524
20003_1141180036	Treatment/medication code: fybogel orange s/f granules	361141	360406	735
20003_1140872228	Treatment/medication code: gabapentin	361141	359467	1674
20003_1140880072	Treatment/medication code: gamolenic acid	361141	361030	111
20003_1140911732	Treatment/medication code: garlic product	361141	356272	4869
20003_1140865354	Treatment/medication code: gaviscon liquid	361141	359255	1886
20003_1140911734	Treatment/medication code: ginkgo forte tablet	361141	359068	2073
20003_1140911736	Treatment/medication code: ginseng product	361141	360600	541
20003_1140874744	Treatment/medication code: gliclazide	361141	358134	3007
20003_1141152590	Treatment/medication code: glimepiride	361141	360822	319
20003_1140874686	Treatment/medication code: glucophage 500mg tablet	361141	360813	328
20003_1141188442	Treatment/medication code: glucosamine product	361141	336928	24213
20003_1140860834	Treatment/medication code: glyceryl trinitrate	361141	360030	1111
20003_1141157252	Treatment/medication code: glyceryl trinitrate product	361141	360803	338
20003_1140923670	Treatment/medication code: gtn - glyceryl trinitrate	361141	360520	621
20003_1140851812	Treatment/medication code: gtn 400micrograms spray	361141	360292	849
20003_1140866800	Treatment/medication code: half-inderal la 80mg m/r capsule	361141	360993	148
20003_1140858452	Treatment/medication code: hepacon b12 1mg/1ml injection	361141	360980	161
20003_1141188594	Treatment/medication code: humira 40mg injection solution 0.8ml prefilled syringe	361141	361037	104
20003_1140874896	Treatment/medication code: hydrocortisone	361141	360475	666
20003_1141157294	Treatment/medication code: hydrocortisone product	361141	360884	257
20003_1141173348	Treatment/medication code: hydroxocobalamin	361141	360829	312
20003_1141195044	Treatment/medication code: hydroxycarbamide	361141	360980	161
20003_1140884308	Treatment/medication code: hydroxychloroquine	361141	360624	517
20003_1140883656	Treatment/medication code: hydroxyzine	361141	361017	124
20003_1140865394	Treatment/medication code: hyoscine butylbromide	361141	361038	103
20003_1140875990	Treatment/medication code: hypromellose	361141	360527	614
20003_1141157458	Treatment/medication code: hypromellose product	361141	360931	210
20003_1141180314	Treatment/medication code: ibandronic acid	361141	360809	332
20003_1140871310	Treatment/medication code: ibuprofen	361141	316136	45005
20003_1140860976	Treatment/medication code: imdur 60mg durule	361141	360992	149
20003_1140911658	Treatment/medication code: imigran 50mg tablet	361141	360551	590
20003_1140879630	Treatment/medication code: imipramine	361141	360939	202
20003_1140865564	Treatment/medication code: imodium 2mg capsule	361141	360942	199
20003_1140866078	Treatment/medication code: indapamide	361141	359989	1152
20003_1140866804	Treatment/medication code: inderal 10mg tablet	361141	361036	105
20003_1140909936	Treatment/medication code: indometacin	361141	360892	249
20003_1140871336	Treatment/medication code: indomethacin	361141	360900	241
20003_1140883066	Treatment/medication code: insulin product	361141	357596	3545
20003_1140883548	Treatment/medication code: ipratropium	361141	360665	476
20003_1141152998	Treatment/medication code: irbesartan	361141	358567	2574
20003_1140888386	Treatment/medication code: iron product	361141	360132	1009
20003_1140910548	Treatment/medication code: iron sulphate	361141	360971	170
20003_1140870306	Treatment/medication code: iron+folic acid	361141	360957	184
20003_1140888762	Treatment/medication code: ismn - isosorbide mononitrate	361141	360936	205
20003_1140910512	Treatment/medication code: ismo - isosorbide mononitrate	361141	361015	126
20003_1140860954	Treatment/medication code: isosorbide mononitrate	361141	359952	1189
20003_1141168108	Treatment/medication code: isotard 25xl m/r tablet	361141	360985	156
20003_1140865752	Treatment/medication code: ispaghula husk	361141	360814	327
20003_1141157494	Treatment/medication code: ispaghula husk product	361141	361015	126
20003_1140861202	Treatment/medication code: istin 5mg tablet	361141	361021	120
20003_1140864070	Treatment/medication code: kapake tablet	361141	361037	104
20003_1140911638	Treatment/medication code: kelp+garlic product	361141	360941	200
20003_1141171940	Treatment/medication code: keppra 250mg tablet	361141	361024	117
20003_1140871506	Treatment/medication code: ketoprofen	361141	361019	122
20003_1140861276	Treatment/medication code: lacidipine	361141	360751	390
20003_1140881472	Treatment/medication code: lacri-lube eye ointment	361141	360630	511
20003_1140865800	Treatment/medication code: lactulose product	361141	360187	954
20003_1140872290	Treatment/medication code: lamotrigine	361141	360694	447
20003_1140864752	Treatment/medication code: lansoprazole	361141	348309	12832
20003_1141146188	Treatment/medication code: latanoprost	361141	360416	725
20003_1140911640	Treatment/medication code: lecithin product	361141	360928	213
20003_1141166294	Treatment/medication code: leflunomide	361141	360979	162
20003_1141153026	Treatment/medication code: lercanidipine	361141	360268	873
20003_1141171932	Treatment/medication code: levetiracetam	361141	360973	168
20003_1141184748	Treatment/medication code: levocetirizine	361141	360910	231
20003_1141191044	Treatment/medication code: levothyroxine sodium	361141	346452	14689
20003_1141146138	Treatment/medication code: lipitor 10mg tablet	361141	358557	2584
20003_1140878186	Treatment/medication code: liquifilm tears 1.4% eye drops	361141	360989	152
20003_1140860696	Treatment/medication code: lisinopril	361141	351170	9971
20003_1140864952	Treatment/medication code: lisinopril+hydrochlorothiazide 10mg/12.5mg tablet	361141	361016	125
20003_1140867490	Treatment/medication code: lithium product	361141	360791	350
20003_1140871196	Treatment/medication code: lodine 200mg tablet	361141	360977	164
20003_1140867726	Treatment/medication code: lofepramine	361141	360859	282
20003_1140879464	Treatment/medication code: loperamide	361141	359938	1203
20003_1140862772	Treatment/medication code: loratadine	361141	358517	2624
20003_1140863302	Treatment/medication code: lorazepam	361141	361003	138
20003_1140916356	Treatment/medication code: losartan	361141	357873	3268
20003_1141151016	Treatment/medication code: losartan potassium+hydrochlorothiazide 50mg/12.5mg tablet	361141	360841	300
20003_1140909578	Treatment/medication code: losec 10mg capsule	361141	360869	272
20003_1141179920	Treatment/medication code: lumigan 0.3mg/ml eye drops	361141	360893	248
20003_1140910640	Treatment/medication code: luteine	361141	360863	278
20003_1140873474	Treatment/medication code: lymecycline	361141	360958	183
20003_1141200072	Treatment/medication code: lyrica 25mg capsule	361141	361025	116
20003_1140872338	Treatment/medication code: madopar 62.5 capsule	361141	361029	112
20003_1140881320	Treatment/medication code: magnesium carbonate	361141	361012	129
20003_1140865872	Treatment/medication code: magnesium citrate	361141	361004	137
20003_1140879392	Treatment/medication code: manevac granules	361141	361010	131
20003_1141167940	Treatment/medication code: maxalt 5mg tablet	361141	360940	201
20003_1140879428	Treatment/medication code: mebeverine	361141	359343	1798
20003_1140871542	Treatment/medication code: mefenamic acid	361141	360753	388
20003_1140926732	Treatment/medication code: meloxicam	361141	360103	1038
20003_1140865382	Treatment/medication code: merbentyl 10mg tablet	361141	361026	115
20003_1140865578	Treatment/medication code: mesalazine	361141	360631	510
20003_1140884600	Treatment/medication code: metformin	361141	352173	8968
20003_1140869848	Treatment/medication code: methotrexate	361141	359223	1918
20003_1140879494	Treatment/medication code: metoclopramide	361141	360700	441
20003_1140879818	Treatment/medication code: metoprolol	361141	360454	687
20003_1140874014	Treatment/medication code: metronidazole	361141	361003	138
20003_1141172492	Treatment/medication code: micardis 20mg tablet	361141	361032	109
20003_1141168554	Treatment/medication code: migraleve tablet	361141	360656	485
20003_1141145812	Treatment/medication code: minerals - magnesium	361141	360367	774
20003_1140873480	Treatment/medication code: minocycline	361141	360980	161
20003_1141152732	Treatment/medication code: mirtazapine	361141	360158	983
20003_1140888172	Treatment/medication code: mometasone	361141	360432	709
20003_1141172698	Treatment/medication code: monomax xl 60mg m/r tablet	361141	361031	110
20003_1141157126	Treatment/medication code: montelukast product	361141	360469	672
20003_1140871692	Treatment/medication code: morphine	361141	360928	213
20003_1140867998	Treatment/medication code: motilium 10mg tablet	361141	361015	126
20003_1140875632	Treatment/medication code: movelat gel	361141	361011	130
20003_1140925800	Treatment/medication code: movicol oral powder	361141	360010	1131
20003_1140928284	Treatment/medication code: moxonidine	361141	360830	311
20003_1140862952	Treatment/medication code: mucodyne 375mg capsule	361141	361007	134
20003_1140876592	Treatment/medication code: multivitamin+mineral preparations	361141	356144	4997
20003_1140852976	Treatment/medication code: multivitamins	361141	349993	11148
20003_1140909766	Treatment/medication code: multivitamins capsule	361141	360853	288
20003_1140925978	Treatment/medication code: mycophenolate	361141	360980	161
20003_1140875336	Treatment/medication code: nabumetone	361141	360961	180
20003_1140871472	Treatment/medication code: naprosyn 250mg tablet	361141	360899	242
20003_1140871462	Treatment/medication code: naproxen	361141	358803	2338
20003_1141151288	Treatment/medication code: naramig 2.5mg tablet	361141	360878	263
20003_1141151284	Treatment/medication code: naratriptan	361141	360867	274
20003_1141146508	Treatment/medication code: nasacort 55micrograms aqueous nasal spray	361141	360965	176
20003_1141145638	Treatment/medication code: nasobec aqueous 50micrograms nasal spray	361141	360986	155
20003_1141150944	Treatment/medication code: nasonex 0.05% aqueous nasal spray	361141	359315	1826
20003_1141164276	Treatment/medication code: nebivolol	361141	360841	300
20003_1141172928	Treatment/medication code: neoclarityn 5mg tablet	361141	360707	434
20003_1141177532	Treatment/medication code: nexium 20mg tablet	361141	360500	641
20003_1140910766	Treatment/medication code: nicorandil	361141	359989	1152
20003_1140872492	Treatment/medication code: nicotine product	361141	360997	144
20003_1140861088	Treatment/medication code: nifedipine	361141	360339	802
20003_1140863182	Treatment/medication code: nitrazepam	361141	360915	226
20003_1140874126	Treatment/medication code: nitrofurantoin	361141	360917	224
20003_1140860840	Treatment/medication code: nitrolingual 400micrograms spray	361141	360761	380
20003_1141145630	Treatment/medication code: nitromin 400micrograms cfc-free spray	361141	361036	105
20003_1140881474	Treatment/medication code: normacol granules	361141	360976	165
20003_1140867818	Treatment/medication code: nortriptyline	361141	360917	224
20003_1141187776	Treatment/medication code: nurofen 200mg tablet	361141	360924	217
20003_1140910698	Treatment/medication code: oil of peppermint	361141	361013	128
20003_1140878324	Treatment/medication code: oilatum cream	361141	360985	156
20003_1140928916	Treatment/medication code: olanzapine	361141	360736	405
20003_1141193282	Treatment/medication code: olmesartan	361141	360687	454
20003_1141193346	Treatment/medication code: olmetec 10mg tablet	361141	360926	215
20003_1141181868	Treatment/medication code: omacor 1g capsule	361141	360681	460
20003_1193	Treatment/medication code: omega-3/fish oil supplement	361141	347452	13689
20003_1140865634	Treatment/medication code: omeprazole	361141	340022	21119
20003_1140909482	Treatment/medication code: opticrom allergy eye drops	361141	360903	238
20003_1140882272	Treatment/medication code: oramorph 10mg/5ml oral solution	361141	361027	114
20003_1141168680	Treatment/medication code: orlistat	361141	360727	414
20003_1140882728	Treatment/medication code: otomize ear spray	361141	360957	184
20003_1140883568	Treatment/medication code: oxybutynin	361141	360314	827
20003_1141171038	Treatment/medication code: oxycodone hydrochloride	361141	361039	102
20003_1140873548	Treatment/medication code: oxytetracycline	361141	360066	1075
20003_1140929012	Treatment/medication code: pantoprazole	361141	360482	659
20003_2038460150	Treatment/medication code: paracetamol	361141	294794	66347
20003_1140882394	Treatment/medication code: paracetamol + codeine	361141	360833	308
20003_1140872036	Treatment/medication code: paramax tablet	361141	361012	129
20003_1141168590	Treatment/medication code: pariet 10mg e/c tablet	361141	360902	239
20003_1140867888	Treatment/medication code: paroxetine	361141	359937	1204
20003_1140882498	Treatment/medication code: penicillin	361141	360923	218
20003_1140888758	Treatment/medication code: penicillin v	361141	360960	181
20003_1140865588	Treatment/medication code: pentasa sr 250mg m/r tablet	361141	360892	249
20003_1140865414	Treatment/medication code: peppermint oil product	361141	360952	189
20003_1141168752	Treatment/medication code: peptac liquid	361141	360789	352
20003_1140888560	Treatment/medication code: perindopril	361141	355984	5157
20003_1140861780	Treatment/medication code: persantin 25mg tablet	361141	360926	215
20003_2038460068	Treatment/medication code: phenobarbitone	361141	361036	105
20003_2038460076	Treatment/medication code: phenytoin	361141	360797	344
20003_1140862266	Treatment/medication code: phyllocontin continus 225mg m/r tablet	361141	360999	142
20003_1141171646	Treatment/medication code: pioglitazone	361141	360397	744
20003_1140862628	Treatment/medication code: piriton 4mg tablet	361141	360573	568
20003_1140871666	Treatment/medication code: piroxicam	361141	361002	139
20003_1140883664	Treatment/medication code: pizotifen	361141	360576	565
20003_1140875392	Treatment/medication code: plaquenil 200mg tablet	361141	360977	164
20003_1141168322	Treatment/medication code: plavix 75mg tablet	361141	360959	182
20003_1141164060	Treatment/medication code: pramipexole	361141	360961	180
20003_1140888648	Treatment/medication code: pravastatin	361141	359415	1726
20003_1140874930	Treatment/medication code: prednisolone	361141	359038	2103
20003_1141157402	Treatment/medication code: prednisolone product	361141	361002	139
20003_1140868364	Treatment/medication code: prednisone	361141	360913	228
20003_1141200004	Treatment/medication code: pregabalin	361141	360381	760
20003_1140867504	Treatment/medication code: priadel 200mg m/r tablet	361141	360893	248
20003_1140868170	Treatment/medication code: prochlorperazine	361141	360620	521
20003_1140881446	Treatment/medication code: proctosedyl ointment	361141	360975	166
20003_1140883476	Treatment/medication code: procyclidine	361141	360987	154
20003_1140879842	Treatment/medication code: propranolol	361141	358736	2405
20003_1141200768	Treatment/medication code: protelos 2g sachets	361141	361037	104
20003_1140867876	Treatment/medication code: prozac 20mg capsule	361141	360650	491
20003_1140862574	Treatment/medication code: pulmicort ls 50micrograms inhaler	361141	360590	551
20003_1140888362	Treatment/medication code: pyridoxine preparation	361141	361023	118
20003_1140861936	Treatment/medication code: questran 4g/sachet powder	361141	361024	117
20003_1141152848	Treatment/medication code: quetiapine	361141	360914	227
20003_1140860728	Treatment/medication code: quinapril	361141	360981	160
20003_1140874420	Treatment/medication code: quinine	361141	358712	2429
20003_1141167594	Treatment/medication code: qvar 50 inhaler	361141	359779	1362
20003_1141168584	Treatment/medication code: rabeprazole sodium	361141	360474	667
20003_1140860806	Treatment/medication code: ramipril	361141	344272	16869
20003_1140879406	Treatment/medication code: ranitidine	361141	355206	5935
20003_1141174508	Treatment/medication code: reductil 10mg capsule	361141	361025	116
20003_1141166086	Treatment/medication code: rennie duo oral suspension	361141	361017	124
20003_1141191748	Treatment/medication code: respiratory mometasone	361141	360925	216
20003_1140876146	Treatment/medication code: rhinocort 50micrograms nasal spray	361141	360981	160
20003_1141192916	Treatment/medication code: rino clenil 50micrograms nasal spray	361141	360443	698
20003_1141175684	Treatment/medication code: risedronate sodium	361141	360423	718
20003_1140867444	Treatment/medication code: risperidone	361141	360944	197
20003_1141167932	Treatment/medication code: rizatriptan	361141	360849	292
20003_1140928274	Treatment/medication code: ropinirole	361141	360876	265
20003_1141177600	Treatment/medication code: rosiglitazone	361141	360610	531
20003_1141189090	Treatment/medication code: rosiglitazone 1mg / metformin 500mg tablet	361141	360989	152
20003_1141192410	Treatment/medication code: rosuvastatin	361141	358914	2227
20003_1140862086	Treatment/medication code: salamol 100micrograms inhaler	361141	360029	1112
20003_1140865670	Treatment/medication code: salazopyrin 500mg tablet	361141	360908	233
20003_1140881856	Treatment/medication code: salbutamol	361141	356836	4305
20003_1140926606	Treatment/medication code: salbutamol 100micrograms spacehaler	361141	358874	2267
20003_1141157486	Treatment/medication code: salbutamol product	361141	360575	566
20003_1140862144	Treatment/medication code: salmeterol	361141	360162	979
20003_1141157264	Treatment/medication code: salmeterol product	361141	360917	224
20003_1141164086	Treatment/medication code: salmeterol+fluticasone propionate	361141	360485	656
20003_1140866466	Treatment/medication code: securon 40mg tablet	361141	361033	108
20003_1140911682	Treatment/medication code: selenium ace tablet	361141	360638	503
20003_1140883748	Treatment/medication code: selenium product	361141	360011	1130
20003_1140865716	Treatment/medication code: senna	361141	360443	698
20003_1141157178	Treatment/medication code: senna product	361141	361007	134
20003_1140851088	Treatment/medication code: senokot 7.5mg tablet	361141	360967	174
20003_1140868064	Treatment/medication code: serc-8 tablet	361141	361031	110
20003_1141176832	Treatment/medication code: seretide 50 evohaler	361141	356872	4269
20003_1140862148	Treatment/medication code: serevent 25mcg inhaler	361141	360145	996
20003_1140882236	Treatment/medication code: seroxat 20mg tablet	361141	360642	499
20003_1140867878	Treatment/medication code: sertraline	361141	359610	1531
20003_1141188146	Treatment/medication code: simvador 10mg tablet	361141	360624	517
20003_1140861958	Treatment/medication code: simvastatin	361141	320220	40921
20003_1141164872	Treatment/medication code: sinemet-62.5 tablet	361141	361020	121
20003_1141157132	Treatment/medication code: singulair 10mg tablet	361141	360865	276
20003_1140911698	Treatment/medication code: slozem 120mg m/r capsule	361141	360996	145
20003_1140877826	Treatment/medication code: sodium bicarbonate	361141	361034	107
20003_1140909788	Treatment/medication code: sodium cromoglicate	361141	360831	310
20003_1140862526	Treatment/medication code: sodium cromoglycate	361141	361027	114
20003_1140910814	Treatment/medication code: sodium thyroxine	361141	360964	177
20003_1140872198	Treatment/medication code: sodium valproate	361141	360791	350
20003_1140910832	Treatment/medication code: sodium warfarin	361141	360827	314
20003_1141200322	Treatment/medication code: solifenacin	361141	360570	571
20003_1140871688	Treatment/medication code: solpadol caplet	361141	360841	300
20003_1141168122	Treatment/medication code: solpadol capsule	361141	360928	213
20003_1140879854	Treatment/medication code: sotalol	361141	360560	581
20003_1140865336	Treatment/medication code: spasmonal 60mg capsule	361141	360878	263
20003_1141182632	Treatment/medication code: spiriva 18micrograms inhalation capsule	361141	360602	539
20003_1140866236	Treatment/medication code: spironolactone	361141	360479	662
20003_1201	Treatment/medication code: st john's wort/hypericum [ctsu]	361141	360474	667
20003_1140868172	Treatment/medication code: stemetil 5mg tablet	361141	360910	231
20003_1141200708	Treatment/medication code: strontium product	361141	361020	121
20003_1140909702	Treatment/medication code: sulfasalazine	361141	360431	710
20003_1140865668	Treatment/medication code: sulphasalazine	361141	360944	197
20003_1140884412	Treatment/medication code: sumatriptan	361141	360155	986
20003_1141174520	Treatment/medication code: symbicort 100/6 turbohaler	361141	358892	2249
20003_1140913292	Treatment/medication code: synalar 1:10 cream	361141	361040	101
20003_1140856342	Treatment/medication code: syndol tablet	361141	360852	289
20003_1140911642	Treatment/medication code: tacrolimus	361141	360961	180
20003_1140878172	Treatment/medication code: tears naturale eye drops	361141	361027	114
20003_1140872072	Treatment/medication code: tegretol 100mg tablet	361141	360328	813
20003_1141194386	Treatment/medication code: telfast 30 tablet	361141	360874	267
20003_1141166006	Treatment/medication code: telmisartan	361141	360559	582
20003_1140863202	Treatment/medication code: temazepam	361141	360382	759
20003_1141179764	Treatment/medication code: tenofovir	361141	361037	104
20003_1140879798	Treatment/medication code: terazosin	361141	361014	127
20003_1140927328	Treatment/medication code: terbinafine	361141	360441	700
20003_1140879792	Treatment/medication code: terbutaline	361141	360569	572
20003_1140873450	Treatment/medication code: tetracycline	361141	361036	105
20003_1140873476	Treatment/medication code: tetralysal 300 capsule	361141	360995	146
20003_1140888366	Treatment/medication code: thiamine preparation	361141	360592	549
20003_1140884516	Treatment/medication code: thyroxine product	361141	356895	4246
20003_1140874852	Treatment/medication code: thyroxine sodium	361141	360129	1012
20003_1140861128	Treatment/medication code: tildiem 60mg m/r tablet	361141	360444	697
20003_1140879866	Treatment/medication code: timolol	361141	360862	279
20003_1140875840	Treatment/medication code: timolol 0.25% eye drops	361141	360871	270
20003_1140881882	Treatment/medication code: timoptol 0.25% eye drops	361141	360912	229
20003_1141182628	Treatment/medication code: tiotropium	361141	360219	922
20003_1141162764	Treatment/medication code: tolterodine l-tartrate	361141	360421	720
20003_1140923484	Treatment/medication code: topiramate	361141	360932	209
20003_1141190960	Treatment/medication code: tramacet 325mg/37.5mg tablet	361141	361017	124
20003_1140864992	Treatment/medication code: tramadol	361141	357130	4011
20003_1140860904	Treatment/medication code: trandolapril	361141	360927	214
20003_1141185326	Treatment/medication code: travatan 40micrograms/ml eye drops	361141	360890	251
20003_1141185316	Treatment/medication code: travoprost	361141	361000	141
20003_1140879634	Treatment/medication code: trazodone	361141	360622	519
20003_1140868426	Treatment/medication code: triamcinolone	361141	360996	145
20003_1140873966	Treatment/medication code: trimethoprim	361141	360766	375
20003_1140884700	Treatment/medication code: trimovate ointment	361141	360903	238
20003_1141171496	Treatment/medication code: trospium	361141	360959	182
20003_1140871680	Treatment/medication code: tylex capsule	361141	360966	175
20003_1140862438	Treatment/medication code: uniphyllin continus 200mg m/r tablet	361141	360955	186
20003_1141173328	Treatment/medication code: ursodeoxycholic acid	361141	361013	128
20003_1141145660	Treatment/medication code: valsartan	361141	359434	1707
20003_1141190160	Treatment/medication code: vascalpha 5mg m/r tablet	361141	361020	121
20003_1140916282	Treatment/medication code: venlafaxine	361141	359608	1533
20003_1140861998	Treatment/medication code: ventolin 100micrograms inhaler	361141	350761	10380
20003_1140862060	Treatment/medication code: ventolin 2mg tablet	361141	360995	146
20003_1140888510	Treatment/medication code: verapamil	361141	360514	627
20003_1141200384	Treatment/medication code: vesicare 5mg tablet	361141	360786	355
20003_1140865010	Treatment/medication code: viscotears liquid eye gel	361141	360300	841
20003_1140852756	Treatment/medication code: vitamin a	361141	361004	137
20003_1140871024	Treatment/medication code: vitamin b compound tablet	361141	358522	2619
20003_1140909872	Treatment/medication code: vitamin b1 preparation	361141	360985	156
20003_1140870570	Treatment/medication code: vitamin b12 preparation	361141	360024	1117
20003_1140909874	Treatment/medication code: vitamin b6 preparation	361141	360701	440
20003_1140909726	Treatment/medication code: vitamin c product	361141	356594	4547
20003_1140870954	Treatment/medication code: vitamin d product	361141	360127	1014
20003_1140871112	Treatment/medication code: vitamin e product	361141	359777	1364
20003_1140871168	Treatment/medication code: voltarol 25mg e/c tablet	361141	360735	406
20003_1140877892	Treatment/medication code: voltarol emulgel	361141	360918	223
20003_1140888266	Treatment/medication code: warfarin	361141	357490	3651
20003_1141184726	Treatment/medication code: xalacom 0.005%/0.5% eye drops	361141	360931	210
20003_1141146198	Treatment/medication code: xalatan 0.005% eye drops	361141	360107	1034
20003_1141168684	Treatment/medication code: xenical 120mg capsule	361141	360817	324
20003_1141153032	Treatment/medication code: zanidip 10mg tablet	361141	360969	172
20003_1140916980	Treatment/medication code: zantac 75 tablet	361141	360940	201
20003_1141178052	Treatment/medication code: zapain caplet	361141	361008	133
20003_1140928004	Treatment/medication code: zimovane ls 3.75mg tablet	361141	361008	133
20003_1140888538	Treatment/medication code: zinc product	361141	358721	2420
20003_1140862770	Treatment/medication code: zirtek 10mg tablet	361141	361039	102
20003_1141180662	Treatment/medication code: zirtek allergy 10mg tablet	361141	361031	110
20003_1141150620	Treatment/medication code: zolmitriptan	361141	360796	345
20003_1140865016	Treatment/medication code: zolpidem	361141	360873	268
20003_1141150624	Treatment/medication code: zomig 2.5mg tablet	361141	360792	349
20003_1140863144	Treatment/medication code: zopiclone	361141	359876	1265
20003_1140923688	Treatment/medication code: zoton 15mg capsule	361141	360877	264
20003_1140865000	Treatment/medication code: zydol 50mg capsule	361141	361028	113
G6_TRINEU	Trigeminal neuralgia	361194	361005	189
M13_TRIGGERFINGER	Trigger finger	361194	359195	1999
30870_irnt	Triglycerides (quantile)	343992	NA	NA
M13_TROCHANTERICBURSITIS	Trochanteric bursitis	361194	360750	444
20533	Trouble falling asleep	45540	11049	34491
20517	Trouble falling or staying asleep, or sleeping too much	117822	NA	NA
23128_irnt	Trunk fat mass	354597	NA	NA
23127_irnt	Trunk fat percentage	354619	NA	NA
23129_irnt	Trunk fat-free mass	354530	NA	NA
23130_irnt	Trunk predicted mass	354494	NA	NA
E4_DM1	Type 1 diabetes	361194	360611	583
E4_DM1KETO	Type 1 diabetes with ketoacidosis	361194	361026	168
E4_DM1OPTH	Type 1 diabetes with ophthalmic complications	361194	361028	166
E4_DM1NOCOMP	Type 1 diabetes without complications	361194	360947	247
E4_DM2	Type 2 diabetes	361194	360306	888
E4_DM2OPTH	Type 2 diabetes with ophthalmic complications	361194	360958	236
E4_DM2PERIPH	Type 2 diabetes with peripheral circulatory complications	361194	361067	127
E4_DM2NOCOMP	Type 2 diabetes without complications	361194	360740	454
100920_2110	Type milk consumed: cholesterol lowering milk	51427	51326	101
100920_0	Type milk consumed: did not have milk	51427	48898	2529
100920_2107	Type milk consumed: goat/sheep milk	51427	51095	332
100920_2199	Type milk consumed: other type of milk	51427	51195	232
100920_2109	Type milk consumed: powdered milk	51427	51200	227
100920_2108	Type milk consumed: rice/oat/vegetable milk	51427	51128	299
100920_2102	Type milk consumed: semiskimmed	51427	19497	31930
100920_2103	Type milk consumed: skimmed	51427	40894	10533
100920_2105	Type milk consumed: soya with calcium	51427	49881	1546
100920_2106	Type milk consumed: soya without calcium	51427	50763	664
100920_2104	Type milk consumed: wholemilk	51427	48493	2934
670_2	Type of accommodation lived in: A flat, maisonette or apartment	360088	328237	31851
670_1	Type of accommodation lived in: A house or bungalow	360088	33234	326854
670_3	Type of accommodation lived in: Mobile or temporary structure (i.e. caravan)	360088	359604	484
670_4	Type of accommodation lived in: Sheltered accommodation	360088	359229	859
20090_359	Type of fat/oil used in cooking: Butter	51427	44880	6547
20090_369	Type of fat/oil used in cooking: Cholesterol lowering olive spread	51427	51188	239
20090_375	Type of fat/oil used in cooking: Cholesterol lowering polyunsaturated margarine	51427	50606	821
20090_352	Type of fat/oil used in cooking: Cooking fat unknown	51427	42368	9059
20090_377	Type of fat/oil used in cooking: Dairy spread	51427	50136	1291
20090_395	Type of fat/oil used in cooking: Hard margarine	51427	51261	166
20090_364	Type of fat/oil used in cooking: Lard	51427	50889	538
20090_361	Type of fat/oil used in cooking: Low fat butter	51427	50892	535
20090_379	Type of fat/oil used in cooking: Low fat dairy spread	51427	50897	530
20090_367	Type of fat/oil used in cooking: Low fat olive spread for	51427	50278	1149
20090_373	Type of fat/oil used in cooking: Low fat polyunsaturated margarine	51427	49532	1895
20090_391	Type of fat/oil used in cooking: Low fat soft margarine	51427	51224	203
20090_385	Type of fat/oil used in cooking: Low fat soya margarine	51427	51269	158
20090_362	Type of fat/oil used in cooking: Normal fat butter	51427	47757	3670
20090_380	Type of fat/oil used in cooking: Normal fat dairy spread	51427	50909	518
20090_368	Type of fat/oil used in cooking: Normal fat olive spread	51427	50635	792
20090_374	Type of fat/oil used in cooking: Normal fat polyunsaturated margarine	51427	50686	741
20090_392	Type of fat/oil used in cooking: Normal fat soft margarine	51427	51191	236
20090_386	Type of fat/oil used in cooking: Normal fat soya margarine	51427	51283	144
20090_353	Type of fat/oil used in cooking: Olive oil	51427	33408	18019
20090_365	Type of fat/oil used in cooking: Olive spread	51427	48750	2677
20090_357	Type of fat/oil used in cooking: Other oil	51427	50876	551
20090_396	Type of fat/oil used in cooking: Other type fat	51427	51011	416
20090_371	Type of fat/oil used in cooking: Polyunsaturated margarine	51427	47233	4194
20090_356	Type of fat/oil used in cooking: Rapeseed oil	51427	50234	1193
20090_383	Type of fat/oil used in cooking: Soya margarine	51427	50950	477
20090_360	Type of fat/oil used in cooking: Spreadable butter	51427	49394	2033
20090_354	Type of fat/oil used in cooking: Sunflower oil	51427	45201	6226
20090_363	Type of fat/oil used in cooking: Unknown fat butter	51427	51240	187
20090_370	Type of fat/oil used in cooking: Unknown olive spread	51427	51255	172
20090_376	Type of fat/oil used in cooking: Unknown polyunsaturated margarine	51427	51287	140
20090_394	Type of fat/oil used in cooking: Unknown soft margarine	51427	51217	210
20090_389	Type of fat/oil used in cooking: Unknown/other soft margarine	51427	50653	774
20090_355	Type of fat/oil used in cooking: Vegetable oil	51427	47469	3958
20090_366	Type of fat/oil used in cooking: Very low fat olive spread	51427	51286	141
20090_372	Type of fat/oil used in cooking: Very low fat polyunsaturated margarine	51427	51128	299
20089_463	Type of meals eaten: Bought sandwiches	51427	46756	4671
20089_465	Type of meals eaten: Home cooked meals	51427	10385	41042
20089_464	Type of meals eaten: Ready meals	51427	47367	4060
20089_462	Type of meals eaten: Restaurant meals	51427	43598	7829
20089_461	Type of meals eaten: Takeaway meals	51427	49337	2090
20086_8	Type of special diet followed: Gluten-free	51427	50366	1061
20086_9	Type of special diet followed: Lactose-free	51427	50743	684
20086_10	Type of special diet followed: Low calorie	51427	45350	6077
20086_13	Type of special diet followed: Other	51427	49672	1755
20086_12	Type of special diet followed: Vegan	51427	51303	124
20086_11	Type of special diet followed: Vegetarian	51427	49711	1716
3446_3	Type of tobacco currently smoked: Cigars or pipes	27583	25572	2011
3446_2	Type of tobacco currently smoked: Hand-rolled cigarettes	27583	21114	6469
3446_1	Type of tobacco currently smoked: Manufactured cigarettes	27583	8480	19103
2877_3	Type of tobacco previously smoked: Cigars or pipes	89224	85091	4133
2877_2	Type of tobacco previously smoked: Hand-rolled cigarettes	89224	83246	5978
2877_1	Type of tobacco previously smoked: Manufactured cigarettes	89224	10111	79113
6164_5	Types of physical activity in last 4 weeks: Heavy DIY (eg: weeding, lawn mowing, carpentry, digging)	359263	202666	156597
6164_4	Types of physical activity in last 4 weeks: Light DIY (eg: pruning, watering the lawn)	359263	172584	186679
6164_100	Types of physical activity in last 4 weeks: None of the above	359263	338008	21255
6164_2	Types of physical activity in last 4 weeks: Other exercises (eg: swimming, cycling, keep fit, bowling)	359263	185021	174242
6164_3	Types of physical activity in last 4 weeks: Strenuous sports	359263	321966	37297
6164_1	Types of physical activity in last 4 weeks: Walking for pleasure (not as a means of transport)	359263	100689	258574
6162_1	Types of transport used (excluding work): Car/motor vehicle	359324	73865	285459
6162_4	Types of transport used (excluding work): Cycle	359324	333265	26059
6162_100	Types of transport used (excluding work): None of the above	359324	358529	795
6162_3	Types of transport used (excluding work): Public transport	359324	251597	107727
6162_2	Types of transport used (excluding work): Walk	359324	182390	176934
K11_OESULC	Ulcer of oesophagus	361194	358096	3098
ULCERNAS	Ulcerative colitis, NAS	361194	359291	1903
ULCERPROCT	Ulcerative proctitis	361194	360898	296
ULCERRECT	Ulcerative rectosigmoiditis	361194	361034	160
DM_RETINOPAT_NOS	Unclassified diabetic retinopathy	361194	360732	462
40001_C159	Underlying (primary) cause of death: ICD10: C15.9 Oesophagus, unspecified	9092	8796	296
40001_C169	Underlying (primary) cause of death: ICD10: C16.9 Stomach, unspecified	9092	8967	125
40001_C189	Underlying (primary) cause of death: ICD10: C18.9 Colon, unspecified	9092	8849	243
40001_C19	Underlying (primary) cause of death: ICD10: C19 Malignant neoplasm of rectosigmoid junction	9092	8974	118
40001_C20	Underlying (primary) cause of death: ICD10: C20 Malignant neoplasm of rectum	9092	8968	124
40001_C221	Underlying (primary) cause of death: ICD10: C22.1 Intrahepatic bile duct carcinoma	9092	8970	122
40001_C259	Underlying (primary) cause of death: ICD10: C25.9 Pancreas, unspecified	9092	8696	396
40001_C349	Underlying (primary) cause of death: ICD10: C34.9 Bronchus or lung, unspecified	9092	7992	1100
40001_C439	Underlying (primary) cause of death: ICD10: C43.9 Malignant melanoma of skin, unspecified	9092	8976	116
40001_C459	Underlying (primary) cause of death: ICD10: C45.9 Mesothelioma, unspecified	9092	8983	109
40001_C509	Underlying (primary) cause of death: ICD10: C50.9 Breast, unspecified	9092	8581	511
40001_C56	Underlying (primary) cause of death: ICD10: C56 Malignant neoplasm of ovary	9092	8866	226
40001_C64	Underlying (primary) cause of death: ICD10: C64 Malignant neoplasm of kidney, except renal pelvis	9092	8914	178
40001_C679	Underlying (primary) cause of death: ICD10: C67.9 Bladder, unspecified	9092	8977	115
40001_C719	Underlying (primary) cause of death: ICD10: C71.9 Brain, unspecified	9092	8822	270
40001_C80	Underlying (primary) cause of death: ICD10: C80 Malignant neoplasm without specification of site	9092	8913	179
40001_C900	Underlying (primary) cause of death: ICD10: C90.0 Multiple myeloma	9092	8988	104
40001_C920	Underlying (primary) cause of death: ICD10: C92.0 Acute myeloid leukaemia	9092	8979	113
40001_G122	Underlying (primary) cause of death: ICD10: G12.2 Motor neuron disease	9092	8970	122
40001_I219	Underlying (primary) cause of death: ICD10: I21.9 Acute myocardial infarction, unspecified	9092	8609	483
40001_I251	Underlying (primary) cause of death: ICD10: I25.1 Atherosclerotic heart disease	9092	8736	356
40001_I259	Underlying (primary) cause of death: ICD10: I25.9 Chronic ischaemic heart disease, unspecified	9092	8764	328
40001_I64	Underlying (primary) cause of death: ICD10: I64 Stroke, not specified as haemorrhage or infarction	9092	8989	103
40001_J841	Underlying (primary) cause of death: ICD10: J84.1 Other interstitial pulmonary diseases with fibrosis	9092	8972	120
102440	Unsalted nuts intake	51427	NA	NA
ENDOMETRIOSIS_NOS	Unsepcified/other endometriosis	361194	360760	434
E4_DMNASOPTH	Unspecified diabetes with ophthalmic complications	361194	361041	153
I9_UAP	Unstable angina pectoris	361194	357755	3439
30880_irnt	Urate (quantile)	343836	NA	NA
30670_irnt	Urea (quantile)	344052	NA	NA
L12_URTICARIA	Urticaria	361194	361043	151
2267	Use of sun/uv protection	358559	NA	NA
3090	Used an inhaler for chest within last hour	331625	329201	2424
22642	Usual length of each night shift during mixed shift periods	19998	NA	NA
1150_3	Usual side of head for mobile phone use: Equally left and right	303009	283157	19852
1150_1	Usual side of head for mobile phone use: Left	303009	195207	107802
1150_2	Usual side of head for mobile phone use: Right	303009	127654	175355
924	Usual walking pace	358974	NA	NA
1548	Variation in diet	359752	NA	NA
I9_VASCINT	Vascular diseases of the intestine	361194	360922	272
6150_2	Vascular/heart problems diagnosed by doctor: Angina	360420	349048	11372
6150_1	Vascular/heart problems diagnosed by doctor: Heart attack	360420	352132	8288
6150_4	Vascular/heart problems diagnosed by doctor: High blood pressure	360420	263281	97139
6150_100	Vascular/heart problems diagnosed by doctor: None of the above	360420	106855	253565
6150_3	Vascular/heart problems diagnosed by doctor: Stroke	360420	354833	5587
103990	Vegetable consumers	51427	9068	42359
103250	Vegetarian alternatives intake	51427	49621	1806
I9_VTE	Venous thromboembolism	361194	356574	4620
12336_irnt	Ventricular rate	10817	NA	NA
20529	Victim of physically violent crime	117846	95920	21926
20531	Victim of sexual assault	116671	99441	17230
AB1_VIRAL_HEPATITIS	Viral hepatitis	361194	360951	243
IBD_VIRAL_HEPATITIS	Viral hepatitis, IBD co-morbidity	361194	360970	224
AB1_VIRAL_SKIN_MUCOUS_MEMBRANE	Viral infections characterized by skin and mucous membrane lesions	361194	360336	858
AB1_VIRAL_CNS	Viral infections of the central nervous system	361194	360997	197
H7_VISUDISTURB	Visual disturbances	361194	360583	611
6155_6	Vitamin and mineral supplements: Folic acid or Folate (Vit B9)	359245	351642	7603
6155_7	Vitamin and mineral supplements: Multivitamins +/- minerals	359245	281773	77472
6155_100	Vitamin and mineral supplements: None of the above	359245	112464	246781
6155_1	Vitamin and mineral supplements: Vitamin A	359245	352510	6735
6155_2	Vitamin and mineral supplements: Vitamin B	359245	344453	14792
6155_3	Vitamin and mineral supplements: Vitamin C	359245	328295	30950
6155_4	Vitamin and mineral supplements: Vitamin D	359245	345558	13687
6155_5	Vitamin and mineral supplements: Vitamin E	359245	348889	10356
20084_485	Vitamin and/or mineral supplement use: Calcium	51427	48533	2894
20084_482	Vitamin and/or mineral supplement use: Chromium	51427	51204	223
20084_474	Vitamin and/or mineral supplement use: Evening primrose	51427	49053	2374
20084_472	Vitamin and/or mineral supplement use: Fish oil	51427	38965	12462
20084_481	Vitamin and/or mineral supplement use: Folic acid	51427	50781	646
20084_473	Vitamin and/or mineral supplement use: Glucosamine/chondroitin	51427	43505	7922
20084_486	Vitamin and/or mineral supplement use: Iron	51427	50711	716
20084_483	Vitamin and/or mineral supplement use: Magnesium	51427	50617	810
20084_468	Vitamin and/or mineral supplement use: Multivitamin	51427	47585	3842
20084_470	Vitamin and/or mineral supplement use: Multivitamin with calcium	51427	51126	301
20084_469	Vitamin and/or mineral supplement use: Multivitamin with iron	51427	50111	1316
20084_471	Vitamin and/or mineral supplement use: Multivitamin with multimineral	51427	48435	2992
20084_488	Vitamin and/or mineral supplement use: Other vitamin	51427	49490	1937
20084_484	Vitamin and/or mineral supplement use: Selenium	51427	50623	804
20084_475	Vitamin and/or mineral supplement use: Vitamin A	51427	50931	496
20084_477	Vitamin and/or mineral supplement use: Vitamin B12	51427	50374	1053
20084_476	Vitamin and/or mineral supplement use: Vitamin B6	51427	50273	1154
20084_478	Vitamin and/or mineral supplement use: Vitamin C	51427	48136	3291
20084_479	Vitamin and/or mineral supplement use: Vitamin D	51427	49789	1638
20084_480	Vitamin and/or mineral supplement use: Vitamin E	51427	50466	961
20084_487	Vitamin and/or mineral supplement use: Zinc	51427	49888	1539
100013_irnt	Vitamin B12	51453	NA	NA
100012_irnt	Vitamin B6	51453	NA	NA
100015_irnt	Vitamin C	51453	NA	NA
100021_irnt	Vitamin D	51453	NA	NA
30890_irnt	Vitamin D (quantile)	329247	NA	NA
VIT_DEF	Vitamin deficiency	361194	361081	113
100025_irnt	Vitamin E	51453	NA	NA
104670	Vitamin supplement user	51427	30308	21119
H7_VITRHAEMORR	Vitreous haemorrhage	361194	360938	256
VOCALCORDDYS	Vocal cord dysfunction	361194	360733	461
4270	Volume level set by participant (left)	116790	NA	NA
4277	Volume level set by participant (right)	116755	NA	NA
K11_VOLVU	Volvulus	361194	360974	220
48_irnt	Waist circumference	360564	NA	NA
20535	Waking too early	45540	11012	34528
3496	Wants to stop smoking	27178	NA	NA
1528	Water intake	333363	NA	NA
2207	Wears glasses or contact lenses	360677	38909	321768
1120	Weekly usage of mobile phone in last 3 months	301157	NA	NA
21002_irnt	Weight	360116	NA	NA
2306	Weight change compared with 1 year ago	355129	NA	NA
20536_3	Weight change during worst episode of depression: Both gained and lost some weight during the episode	56571	53002	3569
20536_1	Weight change during worst episode of depression: Gained weight	56571	46863	9708
20536_2	Weight change during worst episode of depression: Lost weight	56571	36258	20313
20536_0	Weight change during worst episode of depression: Stayed about the same or was on a diet	56571	33590	22981
3160_irnt	Weight, manual entry	5278	NA	NA
2316	Wheeze or whistling in the chest in last year	354523	280695	73828
5855_3	Which eye(s) affected by astigmatism: Both eyes	9749	3045	6704
5855_2	Which eye(s) affected by astigmatism: Left eye	9749	8155	1594
5855_1	Which eye(s) affected by astigmatism: Right eye	9749	8298	1451
5832_3	Which eye(s) affected by hypermetropia (long sight): Both eyes	15090	2184	12906
5832_2	Which eye(s) affected by hypermetropia (long sight): Left eye	15090	14032	1058
5832_1	Which eye(s) affected by hypermetropia (long sight): Right eye	15090	13964	1126
5843_3	Which eye(s) affected by myopia (short sight): Both eyes	29317	3133	26184
5843_2	Which eye(s) affected by myopia (short sight): Left eye	29317	27791	1526
5843_1	Which eye(s) affected by myopia (short sight): Right eye	29317	27710	1607
5610_3	Which eye(s) affected by presbyopia: Both eyes	31494	3485	28009
5610_2	Which eye(s) affected by presbyopia: Left eye	31494	29744	1750
5610_1	Which eye(s) affected by presbyopia: Right eye	31494	29759	1735
30000_irnt	White blood cell (leukocyte) count	350470	NA	NA
100670	White wine intake	51427	NA	NA
23100_irnt	Whole body fat mass	354244	NA	NA
23101_irnt	Whole body fat-free mass	354808	NA	NA
23102_irnt	Whole body water mass	354834	NA	NA
6158_2	Why reduced smoking: Doctor's advice	11443	9804	1639
6158_4	Why reduced smoking: Financial reasons	11443	8356	3087
6158_3	Why reduced smoking: Health precaution	11443	6000	5443
6158_1	Why reduced smoking: Illness or ill health	11443	9839	1604
6158_100	Why reduced smoking: None of the above	11443	8166	3277
6157_2	Why stopped smoking: Doctor's advice	88516	82160	6356
6157_4	Why stopped smoking: Financial reasons	88516	66863	21653
6157_3	Why stopped smoking: Health precaution	88516	32853	55663
6157_1	Why stopped smoking: Illness or ill health	88516	77879	10637
6157_100	Why stopped smoking: None of the above	88516	70768	17748
20530	Witnessed sudden violent death	117862	101903	15959
22604_1	Work hours - lumped category: 15 to less-than-20 hours	75177	65091	10086
22604_2	Work hours - lumped category: 20 to less-than-30 hours	75177	60021	15156
22604_3	Work hours - lumped category: 30 to 40 hours	75177	23039	52138
22604_4	Work hours - lumped category: Over 40 hours	75177	37976	37201
22605_irnt	Work hours per week - exact value	33696	NA	NA
4537	Work/job satisfaction	82190	NA	NA
22612_2	Worked with materials containing asbestos: Often	76457	75195	1262
22612_0	Worked with materials containing asbestos: Rarely/never	85668	2162	83506
22612_1	Worked with materials containing asbestos: Sometimes	77361	68964	8397
22613_2	Worked with paints, thinners or glues: Often	88718	84995	3723
22613_0	Worked with paints, thinners or glues: Rarely/never	90389	3593	86796
22613_1	Worked with paints, thinners or glues: Sometimes	89003	74908	14095
22614_2	Worked with pesticides: Often	88019	87495	524
22614_0	Worked with pesticides: Rarely/never	90145	534	89611
22614_1	Worked with pesticides: Sometimes	88141	84756	3385
22610_2	Workplace full of chemical or other fumes: Often	88735	82863	5872
22610_0	Workplace full of chemical or other fumes: Rarely/never	90344	4986	85358
22610_1	Workplace full of chemical or other fumes: Sometimes	89060	67351	21709
22611_2	Workplace had a lot of cigarette smoke from other people smoking: Often	89803	74862	14941
22611_0	Workplace had a lot of cigarette smoke from other people smoking: Rarely/never	90716	13422	77294
22611_1	Workplace had a lot of cigarette smoke from other people smoking: Sometimes	90168	45115	45053
22615_2	Workplace had a lot of diesel exhaust: Often	89104	85621	3483
22615_0	Workplace had a lot of diesel exhaust: Rarely/never	90376	2678	87698
22615_1	Workplace had a lot of diesel exhaust: Sometimes	89310	76272	13038
22607_2	Workplace very cold: Often	90188	82307	7881
22607_0	Workplace very cold: Rarely/never	90696	13643	77053
22607_1	Workplace very cold: Sometimes	90500	47677	42823
22609_2	Workplace very dusty: Often	89631	80070	9561
22609_0	Workplace very dusty: Rarely/never	90543	9081	81462
22609_1	Workplace very dusty: Sometimes	89965	58379	31586
22608_2	Workplace very hot: Often	90165	79996	10169
22608_0	Workplace very hot: Rarely/never	90644	21939	68705
22608_1	Workplace very hot: Sometimes	90544	38335	52209
22606_2	Workplace very noisy: Often	90653	73184	17469
22606_0	Workplace very noisy: Rarely/never	90897	21382	69515
22606_1	Workplace very noisy: Sometimes	90777	39088	51689
20538	Worried most days during period of worst anxiety	35226	4093	31133
1980	Worrier / anxious feelings	351833	152370	199463
2000	Worry too long after embarrassment	346527	181217	165310
H7_XANTHELASMA	Xanthelasma of eyelid	361194	361041	153
22501_irnt	Year ended full time education	91777	NA	NA
22503_irnt	Years of cough on most days	12593	NA	NA
2684	Years since last breast cancer screening / mammogram	115670	NA	NA
2704	Years since last cervical smear test	149196	NA	NA
102080	Yogurt/ice-cream consumers	51427	30624	20803
