## Supplemental Table 2 for "Phenome-wide genetic correlation analysis and genetically-informed causal inference of amyotrophic lateral sclerosis"

### Sheet: Foglio1
Supplemental Table 2: heritability estimates of traits available from UKB with h2 z score >4.
Phenotypes	h.2	h.2.std	z_score	Lambda.GC	Intercept	Intercept.std
3mm asymmetry angle left	0.0526	0.0067	7.85075	1.0802	1.0091	0.0054
3mm asymmetry angle right	0.0519	0.0075	6.92	1.0772	1.0059	0.007
3mm asymmetry index right	0.0305	0.0074	4.12162	1.0315	0.9977	0.0066
3mm cylindrical power angle left	0.0495	0.0071	6.97183	1.0588	0.9941	0.0064
3mm cylindrical power angle right	0.035	0.0065	5.38462	1.0588	1.0062	0.0065
3mm cylindrical power left	0.0777	0.0077	10.0909	1.1113	1.0097	0.0068
3mm cylindrical power right	0.0935	0.0093	10.0538	1.1175	1.0004	0.0069
3mm regularity index right	0.0444	0.0072	6.16667	1.0466	0.9999	0.0069
3mm strong meridian angle left	0.0758	0.0076	9.97368	1.0957	1.0023	0.0072
3mm strong meridian angle right	0.0582	0.0066	8.81818	1.0957	1.0199	0.0061
3mm strong meridian left	0.3422	0.0197	17.3706	1.3135	1.0587	0.0119
3mm strong meridian right	0.3429	0.0192	17.8594	1.3203	1.0641	0.012
3mm weak meridian angle left	0.0496	0.0071	6.98592	1.0557	0.994	0.0064
3mm weak meridian angle right	0.0353	0.0065	5.43077	1.0618	1.0058	0.0065
3mm weak meridian left	0.3575	0.0206	17.3544	1.334	1.0596	0.0123
3mm weak meridian right	0.3569	0.0201	17.7562	1.3374	1.0631	0.0117
6mm asymmetry angle left	0.0701	0.0131	5.35115	1.0649	1.02	0.0066
6mm asymmetry angle right	0.063	0.0114	5.52632	1.0466	0.9998	0.0072
6mm asymmetry index left	0.1216	0.0141	8.62411	1.0895	1.0166	0.0071
6mm asymmetry index right	0.107	0.0151	7.08609	1.0741	1.0119	0.0074
6mm cylindrical power angle left	0.043	0.0075	5.73333	1.0527	1.0032	0.007
6mm cylindrical power angle right	0.0435	0.0078	5.57692	1.0527	1.0055	0.0062
6mm cylindrical power left	0.0352	0.007	5.02857	1.0496	1.015	0.0062
6mm cylindrical power right	0.0323	0.0072	4.48611	1.0618	1.0168	0.0064
6mm regularity index right	0.0521	0.0121	4.30579	1.0345	1.0014	0.0069
6mm strong meridian angle left	0.0713	0.0107	6.66355	1.0895	1.0023	0.0075
6mm strong meridian angle right	0.0678	0.0078	8.69231	1.0833	1.0023	0.0066
6mm strong meridian left	0.3665	0.022	16.6591	1.3034	1.0664	0.0121
6mm strong meridian right	0.3655	0.0208	17.5721	1.3034	1.0655	0.0121
6mm weak meridian angle left	0.0438	0.0076	5.76316	1.0527	1.0025	0.007
6mm weak meridian angle right	0.0431	0.0077	5.5974	1.0527	1.006	0.0062
6mm weak meridian left	0.376	0.0223	16.861	1.3135	1.0605	0.012
6mm weak meridian right	0.3713	0.021	17.681	1.3169	1.0642	0.0115
Able to confide	0.043	0.0023	18.6957	1.2697	1.016	0.0083
Able to pay rent or mortgage as an adult	0.0234	0.0042	5.57143	1.0496	0.9959	0.0064
Activities undertaken to treat anxiety Other therapeutic activities such as mindfulness yoga or art classes	0.0282	0.0048	5.875	1.0496	0.9965	0.0058
Activities undertaken to treat anxiety Talking therapies such as psychotherapy counselling group therapy or CBT	0.0394	0.0048	8.20833	1.0679	0.9941	0.0067
Activities undertaken to treat depression Other therapeutic activities such as mindfulness yoga or art classes	0.027	0.0044	6.13636	1.0557	1.0014	0.0068
Activities undertaken to treat depression Talking therapies such as psychotherapy counselling group therapy or CBT	0.0497	0.0047	10.5745	1.1144	1.0021	0.0067
Added milk to filtered coffee	0.0423	0.0095	4.45263	1.0405	0.9969	0.0062
Added milk to standard tea	0.0459	0.0098	4.68367	1.0405	0.996	0.0064
Adopted as a child	0.006	0.0013	4.61538	1.0255	0.9972	0.0063
Age asthma diagnosed	0.1228	0.0255	4.81569	1.0649	1.0155	0.0069
Age asthma diagnosed by doctor	0.1758	0.0434	4.05069	1.0255	0.9948	0.0063
Age at first episode of depression	0.0391	0.0084	4.65476	1.0496	1.0043	0.0061
Age at first live birth	0.1717	0.0072	23.8472	1.3964	1.0373	0.0088
Age at last episode of depression	0.03	0.0071	4.22535	1.0375	1.0013	0.0067
Age at last live birth	0.0929	0.0055	16.8909	1.2201	1.0161	0.0078
Age at menopause last menstrual period	0.1307	0.0106	12.3302	1.1619	1.0125	0.0113
Age at recruitment	0.006	0.0014	4.28571	1.0588	1.0223	0.0074
Age completed full time education	0.1034	0.0044	23.5	1.4387	1.0447	0.0093
Age first had sexual intercourse	0.1536	0.0048	32	1.7295	1.0478	0.0126
Age hay fever rhinitis or eczema diagnosed	0.0965	0.0104	9.27885	1.105	1.0177	0.0081
Age hayfever or allergic rhinitis diagnosed by doctor	0.1014	0.0221	4.58824	1.0375	1.0073	0.0062
Age high blood pressure diagnosed	0.053	0.0069	7.68116	1.0926	1.013	0.0071
Age of primiparous women at birth of child	0.091	0.0191	4.7644	1.0527	1.0056	0.0063
Age started hormone replacement therapy HRT	0.0819	0.009	9.1	1.0864	0.9953	0.0072
Age started oral contraceptive pill	0.0659	0.0044	14.9773	1.1843	1.0041	0.0074
Age started smoking in current smokers	0.1004	0.0168	5.97619	1.0496	1.0005	0.0062
Age started smoking in former smokers	0.0689	0.0072	9.56944	1.127	1.0158	0.0071
Age started wearing glasses or contact lenses	0.0726	0.0034	21.3529	1.3546	1.0309	0.0086
Age when periods started menarche	0.1957	0.0087	22.4943	1.5071	1.0344	0.0101
Alanine aminotransferase quantile	0.1169	0.0074	15.7973	1.4817	1.0981	0.015
Albumin quantile	0.1204	0.0071	16.9577	1.4853	1.1272	0.0165
Alcohol drinker status Current	0.0201	0.0018	11.1667	1.1555	1.0245	0.0075
Alcohol drinker status Never	0.0142	0.0016	8.875	1.1082	1.0182	0.0066
Alcohol drinker status Previous	0.0132	0.0014	9.42857	1.0926	1.0065	0.0062
Alcohol intake frequency	0.0799	0.0035	22.8286	1.489	1.0511	0.0107
Alcohol intake versus 10 years previously	0.0339	0.0022	15.4091	1.2103	1.0201	0.0076
Alcohol usually taken with meals	0.0986	0.0047	20.9787	1.3306	1.0347	0.0084
Alkaline phosphatase quantile	0.2089	0.0264	7.91288	1.5659	1.1708	0.0221
Amount of alcohol drunk on a typical drinking day	0.0595	0.0058	10.2586	1.1082	0.9968	0.0075
Ankle spacing width	0.2745	0.0124	22.1371	1.7452	1.1457	0.016
Ankle spacing width left	0.2841	0.0134	21.2015	1.453	1.0675	0.0116
Ankle spacing width right	0.2811	0.0133	21.1353	1.4602	1.0703	0.0113
Answered sexual history questions	0.0245	0.0018	13.6111	1.1619	1.0063	0.0073
Any ICDMAIN event in hilmo or causes of death	0.027	0.0019	14.2105	1.1811	1.0168	0.0073
Any mental disorder	0.0069	0.0013	5.30769	1.0466	0.9969	0.0061
Apoliprotein A quantile	0.1942	0.0217	8.94931	1.6145	1.1373	0.0184
Apoliprotein B quantile	0.1096	0.0166	6.60241	1.3169	1.0881	0.0174
Arm fat free mass left	0.2434	0.0081	30.0494	2.1458	1.2054	0.0199
Arm fat free mass right	0.246	0.0083	29.6386	2.1502	1.2048	0.0207
Arm fat mass left	0.2166	0.0064	33.8437	2.0897	1.1181	0.0153
Arm fat mass right	0.2161	0.0065	33.2462	2.0812	1.1192	0.0153
Arm fat percentage left	0.2088	0.0061	34.2295	2.0726	1.115	0.0161
Arm fat percentage right	0.2062	0.0061	33.8033	2.0684	1.1203	0.0159
Arm predicted mass left	0.2426	0.008	30.325	2.1415	1.2053	0.02
Arm predicted mass right	0.2454	0.0083	29.5663	2.1458	1.2047	0.0206
Arthrosis	0.0286	0.0022	13	1.1973	1.024	0.009
Aspartate aminotransferase quantile	0.1253	0.0103	12.165	1.4387	1.1124	0.0165
Attendance or disability or mobility allowance Attendance allowance	0.0068	0.0014	4.85714	1.0405	0.9955	0.0065
Attendance or disability or mobility allowance Blue badge	0.023	0.0017	13.5294	1.1619	1.0085	0.007
Attendance or disability or mobility allowance Disability living allowance	0.0274	0.0016	17.125	1.1715	0.9974	0.0072
Attendance or disability or mobility allowance None of the above	0.0329	0.002	16.45	1.2136	1.0068	0.008
Average total household income before tax	0.0908	0.0036	25.2222	1.4853	1.0559	0.0101
Average weekly beer plus cider intake	0.0475	0.0031	15.3226	1.2201	1.0189	0.0087
Average weekly champagne plus white wine intake	0.03	0.0025	12	1.1747	1.0335	0.0076
Average weekly fortified wine intake	0.011	0.002	5.5	1.0679	1.0156	0.0065
Average weekly red wine intake	0.055	0.0031	17.7419	1.2267	1.0007	0.0075
Average weekly spirits intake	0.0333	0.0025	13.32	1.1523	0.9963	0.0076
Avoided activities or situations because of previous stressful experience in past month	0.0325	0.0046	7.06522	1.0741	1.0027	0.0068
Back pain for 3 months	0.0441	0.0053	8.32075	1.0649	0.9857	0.0068
Barret oesophagus	0.0062	0.0015	4.13333	1.0345	0.9948	0.0067
Basal metabolic rate	0.2655	0.0089	29.8315	2.2425	1.2212	0.0206
Basophill count	0.0224	0.0026	8.61538	1.1973	1.1023	0.009
Basophill percentage	0.0449	0.0046	9.76087	1.1747	1.0595	0.0112
Been in a confiding relationship as an adult	0.0373	0.0045	8.28889	1.0833	1.0079	0.0061
Belief that own life is meaningful	0.0594	0.0051	11.6471	1.1459	1.0209	0.0064
Belittlement by partner or ex partner as an adult	0.0445	0.0045	9.88889	1.0911	0.996	0.0067
Bilateral oophorectomy both ovaries removed	0.022	0.003	7.33333	1.0772	1.0099	0.0073
Bipolar and major depression status No Bipolar or Depression	0.0638	0.0057	11.193	1.105	1.0017	0.0058
Bipolar and major depression status Probable Recurrent major depression moderate	0.0279	0.0052	5.36538	1.0375	0.9954	0.006
Birth weight	0.1044	0.0054	19.3333	1.3135	1.0576	0.0122
Birth weight of first child	0.1031	0.0059	17.4746	1.2498	1.0339	0.0091
Blood clot DVT bronchitis emphysema asthma rhinitis eczema allergy diagnosed by doctor Asthma	0.0509	0.0042	12.119	1.2631	1.0564	0.011
Blood clot DVT bronchitis emphysema asthma rhinitis eczema allergy diagnosed by doctor Blood clot in the leg DVT	0.0107	0.0019	5.63158	1.0618	1.0064	0.0069
Blood clot DVT bronchitis emphysema asthma rhinitis eczema allergy diagnosed by doctor Blood clot in the lung	0.0064	0.0015	4.26667	1.0496	1.0065	0.0069
Blood clot DVT bronchitis emphysema asthma rhinitis eczema allergy diagnosed by doctor Emphysema or chronic bronchitis	0.0138	0.0017	8.11765	1.071	0.9845	0.0074
Blood clot DVT bronchitis emphysema asthma rhinitis eczema allergy diagnosed by doctor Hayfever allergic rhinitis or eczema	0.0673	0.0042	16.0238	1.3238	1.0654	0.0118
Blood clot DVT bronchitis emphysema asthma rhinitis eczema allergy diagnosed by doctor None of the above	0.0701	0.0047	14.9149	1.3272	1.067	0.0119
Body fat percentage	0.2115	0.0059	35.8475	2.0983	1.1279	0.0166
Body mass index BMI	0.2318	0.0068	34.0882	2.1895	1.1318	0.0163
Bread intake	0.049	0.0026	18.8462	1.2899	1.0109	0.008
Bread type Brown	0.0113	0.0015	7.53333	1.0741	0.9994	0.0068
Bread type White	0.0581	0.0025	23.24	1.3512	1.0276	0.0087
Bread type Wholemeal or wholegrain	0.047	0.0025	18.8	1.3	1.0369	0.0089
Breastfed as a baby	0.0231	0.0022	10.5	1.127	1.0163	0.0073
Breathing problems during period of job Yes	0.0302	0.0053	5.69811	1.0557	1.0082	0.0063
Breathing problems responsible for leaving job No	0.032	0.0053	6.03774	1.0557	1.0038	0.0063
Bring up phlegm or sputum or mucus on most days	0.0253	0.0052	4.86538	1.0557	1.0111	0.0069
C reactive protein quantile	0.1623	0.0173	9.3815	1.6562	1.1137	0.0169
Calcium	0.0449	0.0097	4.62887	1.0436	0.9941	0.0066
Calcium quantile	0.1149	0.0105	10.9429	1.4034	1.1012	0.0154
Cancer code self reported basal cell carcinoma	0.0107	0.0017	6.29412	1.0527	0.9968	0.0073
Cancer diagnosed by doctor	0.0069	0.0015	4.6	1.0496	1.0098	0.0064
Carbohydrate	0.0423	0.0091	4.64835	1.0466	1.0071	0.006
Cardiac arrhytmias COPD co morbidities	0.0171	0.0025	6.84	1.0833	1.0037	0.0074
Carpal tunnel syndrome	0.0194	0.0019	10.2105	1.127	1.0084	0.008
Cereal intake	0.0584	0.0025	23.36	1.334	1.0281	0.0088
Cereal type Biscuit cereal e g Weetabix	0.0102	0.0018	5.66667	1.0679	1.0182	0.0067
Cereal type Bran cereal e g All Bran Branflakes	0.0101	0.0017	5.94118	1.0679	1.0088	0.0064
Cereal type Muesli	0.0499	0.0024	20.7917	1.2865	1.0257	0.0073
Cereal type Oat cereal e g Ready Brek porridge	0.0197	0.0022	8.95455	1.1082	1.0078	0.0075
Cereal type Other e g Cornflakes Frosties	0.0361	0.0021	17.1905	1.2005	1.0145	0.0076
Cheese intake	0.067	0.0031	21.6129	1.4034	1.0238	0.0101
Chest pain or discomfort	0.0333	0.002	16.65	1.2038	1.0138	0.0076
Chest pain or discomfort walking normally	0.0791	0.009	8.78889	1.0802	0.9992	0.0068
Chest pain or discomfort when walking uphill or hurrying	0.0452	0.0104	4.34615	1.0588	1.0095	0.0061
Childhood sunburn occasions	0.1019	0.0153	6.66013	1.3306	1.0419	0.012
Cholesterol quantile	0.1145	0.0133	8.60902	1.3409	1.0844	0.0164
Coffee intake	0.0482	0.0033	14.6061	1.2697	1.015	0.0077
Coffee type Decaffeinated coffee any type	0.0159	0.0019	8.36842	1.0895	1.0073	0.0068
Coffee type Ground coffee include espresso filter etc	0.0646	0.003	21.5333	1.3272	1.0325	0.0082
Coffee type Instant coffee	0.0349	0.0026	13.4231	1.2005	1.0161	0.0079
Comparative body size at age 10	0.1343	0.0071	18.9155	1.6334	1.0603	0.0118
Comparative height size at age 10	0.2192	0.0092	23.8261	1.8606	1.2007	0.0241
Cooked vegetable intake	0.0383	0.002	19.15	1.2431	1.0189	0.0073
COPD differential diagnosis	0.0139	0.0016	8.6875	1.0926	1.0022	0.0074
COPD early or later onset	0.0074	0.0014	5.28571	1.0496	0.9975	0.0063
Corneal hysteresis left	0.1875	0.0128	14.6484	1.1876	1.0288	0.0085
Corneal hysteresis right	0.2016	0.0131	15.3893	1.2038	1.0291	0.0097
Corneal resistance factor left	0.2439	0.0154	15.8377	1.2332	1.0412	0.01
Corneal resistance factor right	0.2509	0.0154	16.2922	1.2464	1.0516	0.0105
Coronary atherosclerosis	0.0291	0.0024	12.125	1.1619	1.0162	0.0078
Cough on most days	0.0472	0.0056	8.42857	1.0895	0.996	0.0064
Coxarthrosis arthrosis of hip FG	0.0173	0.0019	9.10526	1.1144	1.0197	0.0075
Creatinine enzymatic in urine	0.0653	0.0028	23.3214	1.3789	1.0164	0.0083
Creatinine quantile	0.1805	0.0094	19.2021	1.7024	1.18	0.0184
Current employment status Doing unpaid or voluntary work	0.0086	0.0013	6.61538	1.0741	1.0085	0.0061
Current employment status In paid employment or self employed	0.013	0.0016	8.125	1.0957	1.0157	0.0066
Current employment status Retired	0.0088	0.0013	6.76923	1.0527	1.0036	0.0062
Current employment status Unable to work because of sickness or disability	0.0236	0.0017	13.8824	1.1587	1.0119	0.0066
Current tobacco smoking	0.0534	0.0028	19.0714	1.3306	1.0146	0.0098
Cylindrical power left	0.0279	0.0068	4.10294	1.0405	1.0045	0.0067
Cylindrical power right	0.0408	0.0069	5.91304	1.0649	0.9991	0.0067
Cystatin C quantile	0.1981	0.0186	10.6505	1.8164	1.1797	0.0184
Daytime dozing or sleeping narcolepsy	0.0488	0.0026	18.7692	1.2932	1.0098	0.0085
Destinations on discharge from hospital recoded Usual Place of residence	0.0247	0.002	12.35	1.2168	1.0466	0.0099
Detention categories Informal not formally detained	0.0059	0.0014	4.21429	1.0466	1.0169	0.0065
Diabetes diagnosed by doctor	0.0435	0.0027	16.1111	1.2564	1.045	0.0095
Diagnoses main ICD10 C44 Other malignant neoplasms of skin	0.0187	0.0028	6.67857	1.0926	1.008	0.0084
Diagnoses main ICD10 C50 Malignant neoplasm of breast	0.0111	0.0017	6.52941	1.0649	1.011	0.0065
Diagnoses main ICD10 C61 Malignant neoplasm of prostate	0.0088	0.0016	5.5	1.0466	1.0157	0.0069
Diagnoses main ICD10 D12 Benign neoplasm of colon rectum anus and anal canal	0.0128	0.0015	8.53333	1.0802	1.0074	0.0063
Diagnoses main ICD10 F31 Bipolar affective disorder	0.0069	0.0015	4.6	1.0315	0.984	0.0074
Diagnoses main ICD10 G47 Sleep disorders	0.0064	0.0014	4.57143	1.0436	0.9962	0.0065
Diagnoses main ICD10 G56 Mononeuropathies of upper limb	0.0195	0.0019	10.2632	1.127	1.0073	0.0078
Diagnoses main ICD10 H25 Senile cataract	0.0083	0.0016	5.1875	1.0527	1.0074	0.0066
Diagnoses main ICD10 H26 Other cataract	0.011	0.0017	6.47059	1.0679	1.0039	0.007
Diagnoses main ICD10 H33 Retinal detachments and breaks	0.0089	0.0016	5.5625	1.0588	1.0016	0.0071
Diagnoses main ICD10 I20 Angina pectoris	0.0125	0.0016	7.8125	1.0833	1.0051	0.0072
Diagnoses main ICD10 I21 Acute myocardial infarction	0.0142	0.0016	8.875	1.0802	0.998	0.0071
Diagnoses main ICD10 I25 Chronic ischaemic heart disease	0.0279	0.0023	12.1304	1.1555	1.016	0.0078
Diagnoses main ICD10 I48 Atrial fibrillation and flutter	0.0187	0.0028	6.67857	1.0926	1.0085	0.0072
Diagnoses main ICD10 I50 Heart failure	0.0049	0.0012	4.08333	1.0345	0.9984	0.0061
Diagnoses main ICD10 I80 Phlebitis and thrombophlebitis	0.0091	0.0018	5.05556	1.0436	0.9939	0.0068
Diagnoses main ICD10 I83 Varicose veins of lower extremities	0.0224	0.002	11.2	1.1428	1.0294	0.0088
Diagnoses main ICD10 I84 Haemorrhoids	0.0107	0.0016	6.6875	1.0741	1.0097	0.0072
Diagnoses main ICD10 J44 Other chronic obstructive pulmonary disease	0.0075	0.0014	5.35714	1.0466	0.9971	0.0063
Diagnoses main ICD10 K21 Gastro oesophageal reflux disease	0.0103	0.0014	7.35714	1.071	0.9993	0.0057
Diagnoses main ICD10 K22 Other diseases of oesophagus	0.0072	0.0016	4.5	1.0527	1.0088	0.0068
Diagnoses main ICD10 K29 Gastritis and duodenitis	0.0098	0.0015	6.53333	1.0864	1.0093	0.0068
Diagnoses main ICD10 K40 Inguinal hernia	0.0205	0.0022	9.31818	1.105	1.0035	0.0071
Diagnoses main ICD10 K44 Diaphragmatic hernia	0.0066	0.0013	5.07692	1.0496	1.0064	0.0067
Diagnoses main ICD10 K51 Ulcerative colitis	0.007	0.0015	4.66667	1.0466	1.009	0.0071
Diagnoses main ICD10 K52 Other non infective gastro enteritis and colitis	0.0058	0.0013	4.46154	1.0345	0.9976	0.0059
Diagnoses main ICD10 K57 Diverticular disease of intestine	0.0227	0.0018	12.6111	1.1396	1.0042	0.0071
Diagnoses main ICD10 K60 Fissure and fistula of anal and rectal regions	0.0055	0.0012	4.58333	1.0285	0.9907	0.0066
Diagnoses main ICD10 K80 Cholelithiasis	0.0145	0.0022	6.59091	1.0988	1.0259	0.0073
Diagnoses main ICD10 M16 Coxarthrosis arthrosis of hip	0.0173	0.0019	9.10526	1.1144	1.0197	0.0075
Diagnoses main ICD10 M17 Gonarthrosis arthrosis of knee	0.0233	0.0019	12.2632	1.1587	1.0107	0.0081
Diagnoses main ICD10 M20 Acquired deformities of fingers and toes	0.0143	0.0014	10.2143	1.0895	0.9949	0.007
Diagnoses main ICD10 M23 Internal derangement of knee	0.013	0.0018	7.22222	1.0833	1.0035	0.0068
Diagnoses main ICD10 M48 Other spondylopathies	0.0064	0.0013	4.92308	1.0315	0.9901	0.0057
Diagnoses main ICD10 M51 Other intervertebral disk disorders	0.0064	0.0014	4.57143	1.0466	1.0134	0.0066
Diagnoses main ICD10 M54 Dorsalgia	0.014	0.0016	8.75	1.0895	0.9982	0.0067
Diagnoses main ICD10 M72 Fibroblastic disorders	0.0176	0.0025	7.04	1.0772	1.0087	0.008
Diagnoses main ICD10 M75 Shoulder lesions	0.0104	0.0014	7.42857	1.0588	0.9954	0.0069
Diagnoses main ICD10 N20 Calculus of kidney and ureter	0.0119	0.0016	7.4375	1.0895	1.0096	0.0071
Diagnoses main ICD10 N39 Other disorders of urinary system	0.0077	0.0013	5.92308	1.0588	1.0082	0.0064
Diagnoses main ICD10 N40 Hyperplasia of prostate	0.0063	0.0015	4.2	1.0496	1.0244	0.0067
Diagnoses main ICD10 N80 Endometriosis	0.0055	0.0013	4.23077	1.0255	0.9867	0.0061
Diagnoses main ICD10 N81 Female genital prolapse	0.0129	0.0016	8.0625	1.0957	1.0244	0.0067
Diagnoses main ICD10 N92 Excessive frequent and irregular menstruation	0.007	0.0015	4.66667	1.0436	1.0032	0.007
Diagnoses main ICD10 R07 Pain in throat and chest	0.0209	0.0016	13.0625	1.1459	1.0096	0.007
Diagnoses main ICD10 R10 Abdominal and pelvic pain	0.0135	0.0017	7.94118	1.0895	1.0007	0.0079
Diagnoses main ICD10 R31 Unspecified haematuria	0.0058	0.0013	4.46154	1.0375	1.0071	0.006
Diagnoses main ICD10 R55 Syncope and collapse	0.0062	0.0013	4.76923	1.0466	1.005	0.0067
Diagnoses main ICD10 S52 Fracture of forearm	0.0072	0.0015	4.8	1.0436	1.0056	0.006
Diagnoses main ICD10 T84 Complications of internal orthopaedic prosthetic devices implants and grafts	0.0054	0.0012	4.5	1.0285	0.9952	0.006
Diastolic blood pressure automated reading	0.1303	0.005	26.06	1.6448	1.085	0.0136
Diastolic blood pressure manual reading	0.1154	0.0147	7.85034	1.071	1.0057	0.006
Difference in mobile phone use compared to two years previously	0.0118	0.0016	7.375	1.0741	1.0023	0.0059
Difficulty not smoking for 1 day	0.1143	0.0186	6.14516	1.0436	0.9895	0.0064
Diseases of the blood and blood forming organs and certain disorders involving the immune mechanism	0.0053	0.0012	4.41667	1.0315	0.9933	0.006
Diseases of the circulatory system	0.0266	0.0019	14	1.1747	1.0259	0.008
Diseases of the digestive system	0.0294	0.0018	16.3333	1.207	1.0207	0.0074
Diseases of the eye and adnexa	0.0135	0.0015	9	1.0926	1.0044	0.0067
Diseases of the genitourinary system	0.0174	0.0018	9.66667	1.127	1.0112	0.0077
Diseases of the musculoskeletal system and connective tissue	0.0426	0.0026	16.3846	1.2798	1.026	0.0095
Diseases of the nervous system	0.0152	0.0016	9.5	1.1144	1.0102	0.0068
Diseases of the respiratory system	0.013	0.0016	8.125	1.0926	1.0053	0.0075
Diseases of veins lymphatic vessels and lymph nodes not elsewhere classified	0.0214	0.002	10.7	1.1428	1.0316	0.0085
Disorders of gallbladder biliary tract and pancreas	0.016	0.0021	7.61905	1.1082	1.024	0.0066
Disorders of lens	0.0162	0.0018	9	1.0926	1.0076	0.0072
Disorders of synovium and tendon	0.005	0.0012	4.16667	1.0345	0.9983	0.0058
Distance between home and job workplace	0.0117	0.0029	4.03448	1.0466	1.0049	0.0062
Doctor diagnosed asthma	0.0624	0.0084	7.42857	1.0833	1.0049	0.0071
Doctor diagnosed hayfever or allergic rhinitis	0.0762	0.0078	9.76923	1.1144	1.0105	0.0078
Dorsalgia	0.014	0.0016	8.75	1.0895	0.9982	0.0067
Dried fruit intake	0.0629	0.0028	22.4643	1.3374	1.0259	0.0084
Drinking water intake	0.0499	0.0098	5.09184	1.0618	1.0132	0.006
Drive faster than motorway speed limit	0.0602	0.0028	21.5	1.334	1.022	0.0085
Duration of heavy DIY	0.0345	0.0035	9.85714	1.0957	1.005	0.0067
Duration of light DIY	0.0369	0.0033	11.1818	1.1082	0.9947	0.007
Duration of moderate activity	0.0317	0.0022	14.4091	1.1619	1.0084	0.0078
Duration of other exercises	0.0191	0.0028	6.82143	1.0618	1.0025	0.0066
Duration of vigorous activity	0.0373	0.0029	12.8621	1.1144	0.9862	0.0071
Duration of walks	0.0448	0.0025	17.92	1.2332	1.009	0.008
Duration of worst depression	0.0288	0.0071	4.05634	1.0436	1.0097	0.007
Duration screen displayed	0.1098	0.006	18.3	1.2365	1.0022	0.0076
Duration to first press of snap button in each round	0.0832	0.0028	29.7143	1.4673	1.0246	0.0092
Duration walking for pleasure	0.0234	0.0022	10.6364	1.1144	1.0064	0.0066
DVT of lower extremities	0.0084	0.0017	4.94118	1.0436	0.994	0.0068
DVT of lower extremities and pulmonary embolism	0.0115	0.002	5.75	1.0649	0.9992	0.0074
Ease of skin tanning	0.1308	0.0317	4.12618	1.3238	1.0602	0.0136
ECG heart rate	0.093	0.0112	8.30357	1.0926	1.0188	0.0077
ECG load	0.0549	0.0095	5.77895	1.071	1.0104	0.0062
ECG phase time	0.0371	0.0092	4.03261	1.0496	1.0105	0.006
Endometriosis IBD co morbidity	0.0055	0.0013	4.23077	1.0255	0.9867	0.0061
Energy	0.0431	0.0088	4.89773	1.0436	1.0067	0.0065
Englyst dietary fibre	0.0497	0.0094	5.28723	1.0527	1.0043	0.0064
Eosinophill count	0.1484	0.0113	13.1327	1.5035	1.1698	0.0198
Eosinophill percentage	0.1738	0.0132	13.1667	1.5035	1.1843	0.0227
Episodal and paroxysmal disorders	0.0067	0.0013	5.15385	1.0527	0.999	0.0071
Ever contemplated self harm	0.0429	0.005	8.58	1.1113	1.0206	0.0064
Ever depressed for a whole week	0.0637	0.0048	13.2708	1.1175	0.991	0.0066
Ever felt worried tense or anxious for most of a month or longer	0.0562	0.0049	11.4694	1.0988	0.9925	0.0065
Ever had bowel cancer screening	0.0134	0.0015	8.93333	1.0988	1.0135	0.0068
Ever had hysterectomy womb removed	0.0239	0.0031	7.70968	1.0802	1.0058	0.0072
Ever had known person concerned about or recommend reduction of alcohol consumption No	0.0271	0.0043	6.30233	1.0618	1.0086	0.0065
Ever had known person concerned about or recommend reduction of alcohol consumption Yes but not in the last year	0.0162	0.0038	4.26316	1.0315	0.9989	0.0062
Ever had known person concerned about or recommend reduction of alcohol consumption Yes during the last year	0.0176	0.0042	4.19048	1.0436	1.0025	0.0066
Ever had period extreme irritability	0.0586	0.005	11.72	1.1175	1.0028	0.0069
Ever had prolonged feelings of sadness or depression	0.0577	0.0046	12.5435	1.1238	0.998	0.0061
Ever had prolonged loss of interest in normal activities	0.066	0.0048	13.75	1.1301	0.9899	0.0068
Ever had prostate specific antigen PSA test	0.03	0.0031	9.67742	1.0895	1.004	0.0065
Ever had same sex intercourse	0.0114	0.0016	7.125	1.0772	1.0098	0.0063
Ever highly irritable or argumentative for 2 days	0.0505	0.0054	9.35185	1.0988	0.9931	0.0077
Ever self harmed	0.0215	0.0044	4.88636	1.0527	1.011	0.0067
Ever smoked	0.073	0.003	24.3333	1.4245	1.0288	0.0095
Ever sought or received professional help for mental distress	0.0645	0.0054	11.9444	1.1428	1.0098	0.0078
Ever stopped smoking for 6 or more months	0.0224	0.0049	4.57143	1.0255	0.9972	0.0063
Ever suffered mental distress preventing usual activities	0.0608	0.0047	12.9362	1.1396	1.0087	0.0069
Ever taken cannabis	0.0794	0.0055	14.4364	1.1811	1.0129	0.007
Ever thought that life not worth living	0.074	0.0054	13.7037	1.1555	1.0075	0.0068
Ever unenthusiastic or disinterested for a whole week	0.0547	0.0059	9.27119	1.1082	1.0032	0.0073
Ever used hormone replacement therapy HRT	0.048	0.0032	15	1.1587	0.9988	0.0078
Ever worried more than most people would in similar situation	0.0592	0.0063	9.39683	1.1144	1.0065	0.0075
Exposure to tobacco smoke at home	0.0118	0.0016	7.375	1.0679	0.9951	0.0066
Exposure to tobacco smoke outside home	0.0294	0.0022	13.3636	1.1619	1.0154	0.0078
Eye problems or disorders Cataract	0.0198	0.0042	4.71429	1.0557	1.0102	0.0067
Eye problems or disorders Diabetes related eye disease	0.0188	0.0039	4.82051	1.0527	1.0116	0.0059
Eye problems or disorders Glaucoma	0.0414	0.0053	7.81132	1.0833	1.0129	0.0075
Eye problems or disorders None of the above	0.0264	0.0047	5.61702	1.0802	1.0159	0.0069
Facial ageing	0.0677	0.0027	25.0741	1.3685	1.0389	0.0086
Factors influencing health status and contact with health services	0.0069	0.0014	4.92857	1.0588	1.0129	0.0064
Falls in the last year	0.0329	0.002	16.45	1.207	1.0036	0.0077
Family relationship satisfaction	0.0553	0.0048	11.5208	1.1207	1.0069	0.0073
Father age at death	0.0305	0.0028	10.8929	1.1459	1.0103	0.0078
Father still alive	0.0091	0.0014	6.5	1.0649	1.0045	0.0056
Fed up feelings	0.0694	0.0032	21.6875	1.4034	1.0255	0.0095
Feelings of worthlessness during worst period of depression	0.0431	0.0086	5.01163	1.0557	1.0123	0.007
Felt distant from other people in past month	0.0392	0.009	4.35556	1.0436	1.0106	0.006
Felt hated by family member as a child	0.053	0.0045	11.7778	1.1144	0.9998	0.0065
Felt loved as a child	0.0837	0.0054	15.5	1.1683	0.999	0.0076
Felt very upset when reminded of stressful experience in past month	0.0518	0.0049	10.5714	1.1019	0.9942	0.007
FI10 arithmetic sequence recognition	0.1496	0.0237	6.31224	1.0679	0.9999	0.0066
FI3 word interpolation	0.0831	0.0056	14.8393	1.1715	1.009	0.0069
FI4 positional arithmetic	0.0681	0.0056	12.1607	1.1428	1.0042	0.0073
FI5 family relationship calculation	0.0425	0.0049	8.67347	1.105	1.0074	0.0067
FI6 conditional arithmetic	0.0908	0.0058	15.6552	1.1779	1.0025	0.007
FI7 synonym	0.0521	0.0071	7.33803	1.0957	1.009	0.0066
FI8 chained arithmetic	0.1065	0.0085	12.5294	1.1396	1.0011	0.0074
FI9 concept interpolation	0.1561	0.0167	9.34731	1.1019	1.0064	0.0074
Fibroblastic disorders	0.0178	0.0025	7.12	1.0772	1.008	0.0079
Filtered coffee intake	0.0522	0.0102	5.11765	1.0466	0.9999	0.0068
Final attempt correct no	0.0201	0.0042	4.78571	1.0466	1.0031	0.0064
Final attempt correct yes	0.0206	0.0041	5.02439	1.0466	1.0031	0.0064
Financial situation satisfaction	0.0587	0.0052	11.2885	1.1144	0.9962	0.0076
Fluid intelligence score	0.2186	0.0098	22.3061	1.4352	1.0382	0.0096
Folate	0.045	0.0091	4.94505	1.0496	0.9958	0.0066
Food weight	0.0695	0.0097	7.16495	1.071	1.0042	0.0065
Forced expiratory volume in 1 second FEV1	0.1774	0.0062	28.6129	1.8284	1.1179	0.0138
Forced expiratory volume in 1 second FEV1 Best measure	0.1975	0.0071	27.8169	1.7688	1.1134	0.014
Forced expiratory volume in 1 second FEV1 predicted	0.3981	0.02	19.905	1.5659	1.1343	0.0183
Forced expiratory volume in 1 second FEV1 predicted percentage	0.1948	0.0088	22.1364	1.3615	1.0405	0.0095
Forced vital capacity FVC	0.1939	0.007	27.7	1.8891	1.1577	0.0165
Forced vital capacity FVC Best measure	0.22	0.008	27.5	1.8204	1.1434	0.0159
Former alcohol drinker	0.1151	0.0182	6.32418	1.0466	0.9982	0.0059
Fraction of day affected during worst episode of depression	0.0381	0.0067	5.68657	1.0466	0.9972	0.0059
Fractured bone site s Other bones	0.0086	0.0016	5.375	1.0557	1.0013	0.0065
Fractured bone site s Wrist	0.0062	0.0015	4.13333	1.0405	1.0074	0.0069
Fractured or broken bones in last 5 years	0.018	0.0019	9.47368	1.1175	1.0107	0.0074
Frequency of consuming six or more units of alcohol	0.0632	0.0054	11.7037	1.1238	1.0003	0.0068
Frequency of depressed mood in last 2 weeks	0.0422	0.0026	16.2308	1.2365	1.0023	0.0078
Frequency of drinking alcohol	0.085	0.0059	14.4068	1.1843	1.0081	0.0076
Frequency of feeling guilt or remorse after drinking alcohol in last year	0.0412	0.0077	5.35065	1.0527	1.0071	0.0066
Frequency of friend or family visits	0.0379	0.0022	17.2273	1.2365	1.0208	0.0077
Frequency of heavy DIY in last 4 weeks	0.0188	0.0032	5.875	1.0649	1.0114	0.0059
Frequency of inability to cease drinking in last year	0.0399	0.0069	5.78261	1.0436	0.9965	0.0064
Frequency of inability to stop worrying during worst period of anxiety	0.0579	0.012	4.825	1.0315	0.9893	0.0064
Frequency of light DIY in last 4 weeks	0.0218	0.0029	7.51724	1.0772	1.0032	0.0066
Frequency of memory loss due to drinking alcohol in last year	0.0399	0.0079	5.05063	1.0405	0.9981	0.0066
Frequency of other exercises in last 4 weeks	0.0209	0.0031	6.74194	1.0618	0.9986	0.0062
Frequency of solarium or sunlamp use	0.0214	0.002	10.7	1.1301	1.0023	0.0077
Frequency of stair climbing in last 4 weeks	0.0353	0.002	17.65	1.2234	1.0159	0.0077
Frequency of tenseness or restlessness in last 2 weeks	0.0432	0.0024	18	1.2564	1.0093	0.0089
Frequency of tiredness or lethargy in last 2 weeks	0.0583	0.0028	20.8214	1.3374	1.0182	0.0086
Frequency of travelling from home to job workplace	0.0184	0.0024	7.66667	1.0833	1.0171	0.0061
Frequency of unenthusiasm or disinterest in last 2 weeks	0.0379	0.0024	15.7917	1.2299	1.0126	0.0082
Frequency of walking for pleasure in last 4 weeks	0.0349	0.0025	13.96	1.1683	1.0075	0.0075
Fresh fruit intake	0.0603	0.0027	22.3333	1.334	1.0079	0.0084
Friendships satisfaction	0.061	0.0048	12.7083	1.1175	0.9994	0.0065
Gamma glutamyltransferase quantile	0.1787	0.0135	13.237	1.6677	1.1803	0.0189
Gap coding Full time or part time education	0.0262	0.0064	4.09375	1.0436	1.0073	0.0063
Gas or solid fuel cooking or heating A gas fire that you use regularly in winter time	0.0063	0.0013	4.84615	1.071	1.0325	0.0067
Gas or solid fuel cooking or heating An open solid fuel fire that you use regularly in winter time	0.0195	0.0016	12.1875	1.1333	1.01	0.0073
General happiness	0.0601	0.0053	11.3396	1.1364	1.0113	0.0075
General happiness with own health	0.0764	0.0061	12.5246	1.1587	1.0084	0.0079
Getting up in morning	0.0703	0.0031	22.6774	1.421	1.0444	0.01
Glucose quantile	0.0742	0.0087	8.52874	1.2932	1.0514	0.0111
Glycated haemoglobin quantile	0.1819	0.0123	14.7886	1.6334	1.1937	0.0195
Gonarthrosis arthrosis of knee FG	0.0233	0.0019	12.2632	1.1587	1.0107	0.0081
Guilty feelings	0.0508	0.0025	20.32	1.2899	1.004	0.0086
Had major operations	0.0254	0.0033	7.69697	1.0833	1.009	0.0069
Had menopause	0.0382	0.0049	7.79592	1.0802	1.0075	0.0091
Had other major operations	0.0299	0.0031	9.64516	1.1144	1.0104	0.007
Haematocrit percentage	0.1378	0.0085	16.2118	1.5733	1.1824	0.0181
Haemoglobin concentration	0.1465	0.0095	15.4211	1.592	1.1829	0.0188
Hair colour natural before greying Black	0.0537	0.0125	4.296	1.1364	1.0408	0.0096
Hair colour natural before greying Blonde	0.1077	0.018	5.98333	1.2531	1.0896	0.0141
Hair colour natural before greying Dark brown	0.1164	0.0234	4.97436	1.2531	1.0812	0.0137
Hair colour natural before greying Light brown	0.0367	0.007	5.24286	1.1144	1.0398	0.0095
Hair or balding pattern Pattern 1	0.1857	0.0173	10.7341	1.2831	1.1249	0.0139
Hair or balding pattern Pattern 2	0.0524	0.0065	8.06154	1.1144	1.038	0.0086
Hair or balding pattern Pattern 3	0.0507	0.0091	5.57143	1.1207	1.0365	0.0081
Hair or balding pattern Pattern 4	0.1639	0.015	10.9267	1.2697	1.1139	0.0135
Hallux rigidus	0.0063	0.0013	4.84615	1.0315	0.9921	0.0067
Hallux valgus acquired	0.0123	0.0014	8.78571	1.0895	1.0072	0.0073
Hand grip strength left	0.1104	0.0039	28.3077	1.6259	1.0587	0.0119
Hand grip strength right	0.1099	0.0039	28.1795	1.6183	1.07	0.012
Handedness chirality or laterality Left handed	0.0103	0.0015	6.86667	1.071	1.0034	0.0069
Handedness chirality or laterality Right handed	0.0093	0.0015	6.2	1.071	1.0079	0.0068
Hands free device or speakerphone use with mobile phone in last 3 month	0.0273	0.0027	10.1111	1.1364	0.997	0.0086
Happiness	0.0645	0.0046	14.0217	1.1428	0.9996	0.0072
HDL cholesterol quantile	0.224	0.0244	9.18033	1.7256	1.1566	0.0203
Headaches for 3 months	0.0555	0.0071	7.8169	1.0741	1.0049	0.0064
Health satisfaction	0.0839	0.0052	16.1346	1.1747	1.0022	0.0075
Hearing aid user	0.0172	0.0024	7.16667	1.0679	1.0026	0.0067
Hearing difficulty or problems No	0.0406	0.0022	18.4545	1.2431	1.0194	0.008
Hearing difficulty or problems with background noise	0.0505	0.0024	21.0417	1.3034	1.0248	0.0079
Hearing difficulty or problems Yes	0.0407	0.0022	18.5	1.2431	1.0191	0.0081
Heart failure	0.0052	0.0012	4.33333	1.0405	0.9976	0.0062
Heart failure not strict	0.0052	0.0012	4.33333	1.0405	0.9976	0.0062
Heart failure strict	0.0052	0.0012	4.33333	1.0405	0.9976	0.0062
Heel bone mineral density BMD	0.2693	0.0203	13.266	1.5327	1.148	0.0165
Heel bone mineral density BMD left	0.2847	0.0265	10.7434	1.3443	1.0678	0.0126
Heel bone mineral density BMD right	0.2855	0.0269	10.6134	1.3443	1.066	0.0128
Heel bone mineral density BMD T score automated	0.268	0.0202	13.2673	1.5327	1.1472	0.0163
Heel bone mineral density BMD T score automated left	0.282	0.0264	10.6818	1.3409	1.068	0.0126
Heel bone mineral density BMD T score automated right	0.2839	0.0267	10.633	1.3443	1.0666	0.0128
Heel Broadband ultrasound attenuation direct entry	0.2444	0.0182	13.4286	1.5071	1.1292	0.0151
Heel broadband ultrasound attenuation left	0.2542	0.0244	10.418	1.3101	1.0612	0.0128
Heel broadband ultrasound attenuation right	0.2516	0.0241	10.4398	1.3135	1.063	0.0128
Heel quantitative ultrasound index QUI direct entry	0.268	0.0202	13.2673	1.5327	1.1472	0.0163
Heel quantitative ultrasound index QUI direct entry left	0.282	0.0264	10.6818	1.3409	1.068	0.0126
Heel quantitative ultrasound index QUI direct entry right	0.2839	0.0267	10.633	1.3443	1.0666	0.0128
Hernia	0.016	0.002	8	1.0988	1.0192	0.0078
High light scatter reticulocyte count	0.1878	0.0116	16.1897	1.7062	1.1696	0.0211
High light scatter reticulocyte percentage	0.1863	0.0118	15.7881	1.6754	1.1618	0.0215
Hip circumference	0.2025	0.0066	30.6818	2.0386	1.1375	0.0164
Home area population density urban or rural England or Wales Urban less sparse	0.0059	0.0014	4.21429	1.1651	1.1206	0.0068
Home area population density urban or rural Scotland Large Urban Area	0.0085	0.002	4.25	1.3068	1.2546	0.0076
Home location at assessment east co ordinate rounded	0.0116	0.0022	5.27273	1.3512	1.2749	0.0091
Home location at assessment north co ordinate rounded	0.0159	0.0021	7.57143	1.365	1.269	0.0092
Home location east co ordinate rounded	0.0116	0.0022	5.27273	1.3615	1.2823	0.0091
Home location north co ordinate rounded	0.017	0.0022	7.72727	1.3824	1.2752	0.0093
Hospital episode type General episode	0.0191	0.0019	10.0526	1.2234	1.1032	0.0078
Hot drink temperature	0.0756	0.0029	26.069	1.4316	1.0199	0.0088
How are people in household related to participant Husband wife or partner	0.0252	0.0018	14	1.1683	1.0094	0.0071
How are people in household related to participant Son and or or daughter include step children	0.0062	0.0015	4.13333	1.0436	1.0052	0.0066
IGF 1 quantile	0.2063	0.0121	17.0496	1.7688	1.1987	0.0223
ILD differential diagnosis	0.0139	0.0016	8.6875	1.0926	1.0022	0.0074
Illness injury bereavement stress in last 2 years Death of a close relative	0.0066	0.0014	4.71429	1.0466	1.0014	0.0059
Illness injury bereavement stress in last 2 years Financial difficulties	0.032	0.002	16	1.2136	1.0168	0.0077
Illness injury bereavement stress in last 2 years None of the above	0.023	0.0016	14.375	1.1428	1.0035	0.0066
Illness injury bereavement stress in last 2 years Serious illness injury or assault of a close relative	0.0114	0.0018	6.33333	1.0833	1.0075	0.0073
Illness injury bereavement stress in last 2 years Serious illness injury or assault to yourself	0.015	0.0016	9.375	1.1175	1.0089	0.0068
Illnesses of father Chronic bronchitis or emphysema	0.0162	0.0017	9.52941	1.0988	1.0107	0.0068
Illnesses of father Diabetes	0.0184	0.0021	8.7619	1.1113	1.0277	0.0073
Illnesses of father Heart disease	0.0301	0.0023	13.087	1.1523	1.0017	0.008
Illnesses of father High blood pressure	0.0193	0.0017	11.3529	1.1113	1.0138	0.0064
Illnesses of father Lung cancer	0.016	0.0019	8.42105	1.0864	0.9897	0.007
Illnesses of father None of the above group 1	0.0147	0.0018	8.16667	1.0926	1.0189	0.007
Illnesses of father None of the above group 2	0.0098	0.0015	6.53333	1.0496	1.0006	0.007
Illnesses of father Prostate cancer	0.0084	0.0017	4.94118	1.0345	1.006	0.0072
Illnesses of father Severe depression	0.0078	0.0016	4.875	1.0405	1.0029	0.0061
Illnesses of mother Alzheimer disease or dementia	0.0081	0.0015	5.4	1.0436	1.0051	0.0085
Illnesses of mother Breast cancer	0.0091	0.0019	4.78947	1.0375	1.0047	0.007
Illnesses of mother Chronic bronchitis or emphysema	0.013	0.0018	7.22222	1.0679	1.0034	0.007
Illnesses of mother Diabetes	0.0221	0.0019	11.6316	1.1238	1.014	0.0091
Illnesses of mother Heart disease	0.0166	0.0018	9.22222	1.1019	1.0101	0.0071
Illnesses of mother High blood pressure	0.0288	0.0021	13.7143	1.1715	1.017	0.0087
Illnesses of mother None of the above group 1	0.0173	0.0016	10.8125	1.1175	1.0156	0.0071
Illnesses of mother None of the above group 2	0.0081	0.0015	5.4	1.0527	1.0002	0.0064
Illnesses of mother Severe depression	0.0098	0.0016	6.125	1.0588	1.0076	0.0064
Illnesses of mother Stroke	0.0067	0.0015	4.46667	1.0466	1.0061	0.007
Illnesses of siblings Diabetes	0.0226	0.002	11.3	1.1082	1.0067	0.0074
Illnesses of siblings Heart disease	0.0209	0.0023	9.08696	1.1144	1.0058	0.0074
Illnesses of siblings High blood pressure	0.0379	0.0025	15.16	1.1843	1.0083	0.0085
Illnesses of siblings None of the above group 1	0.0374	0.0023	16.2609	1.194	1.0093	0.0073
Illnesses of siblings None of the above group 2	0.0095	0.0019	5	1.0436	0.9972	0.0072
Illnesses of siblings Severe depression	0.0154	0.0017	9.05882	1.0802	1.0035	0.0066
Immature reticulocyte fraction	0.1295	0.0099	13.0808	1.4709	1.1145	0.0189
Impact on normal roles during worst period of anxiety	0.0549	0.0134	4.09701	1.0315	0.994	0.0068
Impedance of arm left	0.2162	0.0069	31.3333	2.0812	1.1644	0.0184
Impedance of arm right	0.2192	0.0068	32.2353	2.0726	1.1518	0.0188
Impedance of leg left	0.2227	0.007	31.8143	2.0855	1.153	0.0186
Impedance of leg right	0.2209	0.007	31.5571	2.0641	1.165	0.0193
Impedance of whole body	0.2376	0.0076	31.2632	2.1589	1.1704	0.0191
Impingement syndrome of shoulder	0.0057	0.0013	4.38462	1.0315	0.9941	0.0067
Inferred genetic sex	0.0114	0.0015	7.6	1.0864	1.0116	0.0067
Injury poisoning and certain other consequences of external causes	0.0163	0.0015	10.8667	1.0957	1.0018	0.0068
Intake of sugar added to coffee	0.0398	0.0096	4.14583	1.0315	0.9971	0.0068
Intra ocular pressure corneal compensated left	0.1489	0.0101	14.7426	1.1811	1.0287	0.0086
Intra ocular pressure corneal compensated right	0.1507	0.0099	15.2222	1.1973	1.0236	0.0083
Intra ocular pressure Goldmann correlated left	0.2166	0.0112	19.3393	1.2398	1.0339	0.0094
Intra ocular pressure Goldmann correlated right	0.2043	0.0111	18.4054	1.2464	1.0442	0.0093
Invitation to complete online 24 hour recall dietary questionnaire acceptance	0.0367	0.0027	13.5926	1.1715	1.0187	0.0073
Iron	0.0455	0.0097	4.69072	1.0588	1.0074	0.0069
Irritability	0.0661	0.0035	18.8857	1.3477	1.0013	0.0087
Ischaemic heart disease wide definition	0.0339	0.0025	13.56	1.1908	1.0186	0.0079
Job coding higher education teaching professional university lecturer or professor including college or university head or vice chancellor	0.0212	0.0051	4.15686	1.0285	0.9909	0.006
Job coding medical doctor general practitioner hospital consultant	0.0279	0.0055	5.07273	1.0436	0.9938	0.0064
Job coding secondary school teacher or teaching professional including head teacher	0.0273	0.0051	5.35294	1.0345	0.9934	0.0061
Job involved shift work Yes	0.0328	0.0049	6.69388	1.0557	0.9977	0.0061
Job involves heavy manual or physical work	0.0802	0.004	20.05	1.3	1.0285	0.0079
Job involves mainly walking or standing	0.076	0.0041	18.5366	1.2899	1.0222	0.0085
Job involves shift work	0.0263	0.0026	10.1154	1.1019	1.003	0.0065
Job SOC coding Higher education teaching professionals	0.0224	0.005	4.48	1.0405	0.9982	0.006
Job SOC coding Medical practitioners	0.0276	0.0053	5.20755	1.0436	0.9967	0.0065
Job SOC coding Secondary education teaching professionals	0.0279	0.0051	5.47059	1.0375	0.9932	0.0061
Lamb or mutton intake	0.0415	0.0022	18.8636	1.2631	1.0259	0.0077
LDL direct quantile	0.0985	0.014	7.03571	1.2932	1.072	0.0159
Leg fat free mass left	0.2534	0.0084	30.1667	2.2027	1.2028	0.02
Leg fat free mass right	0.2524	0.0085	29.6941	2.1895	1.2157	0.0206
Leg fat mass left	0.2174	0.0063	34.5079	2.0983	1.1249	0.016
Leg fat mass right	0.2166	0.0064	33.8437	2.0897	1.1231	0.0158
Leg fat percentage left	0.2061	0.0055	37.4727	2.0897	1.1292	0.0161
Leg fat percentage right	0.2064	0.0057	36.2105	2.0855	1.1247	0.0162
Leg pain on walking	0.0531	0.0047	11.2979	1.1301	1.0157	0.007
Leg predicted mass left	0.2529	0.0084	30.1071	2.2027	1.2022	0.0199
Leg predicted mass right	0.2523	0.0084	30.0357	2.1895	1.2146	0.0206
Leisure or social activities Adult education class	0.0179	0.0016	11.1875	1.1082	0.9912	0.0064
Leisure or social activities None of the above	0.0356	0.0022	16.1818	1.2365	1.0174	0.0076
Leisure or social activities Other group activity	0.0212	0.0017	12.4706	1.1555	1.0187	0.0072
Leisure or social activities Pub or social club	0.0348	0.002	17.4	1.2168	1.0075	0.0076
Leisure or social activities Religious group	0.0472	0.0024	19.6667	1.3034	1.025	0.0083
Leisure or social activities Sports club or gym	0.0354	0.0021	16.8571	1.2267	1.0124	0.0077
Length of menstrual cycle	0.0849	0.0183	4.63934	1.0436	1.0089	0.0066
Length of mobile phone use	0.0536	0.0027	19.8519	1.3306	1.0215	0.0081
Length of time at current address	0.0273	0.0023	11.8696	1.1651	1.0072	0.0075
Length of working week for main job	0.0233	0.0027	8.62963	1.0926	1.0069	0.0064
Lifetime number of sexual partners	0.0804	0.0033	24.3636	1.3859	1.0228	0.009
Light smokers at least 100 smokes in lifetime	0.0731	0.0065	11.2462	1.1238	1.0106	0.0068
logMAR final left	0.0314	0.0063	4.98413	1.0527	1.0118	0.0067
logMAR final right	0.0341	0.0069	4.94203	1.0496	1.0034	0.0069
Loneliness isolation	0.0367	0.0021	17.4762	1.2365	1.0184	0.0074
Long standing illness disability or infirmity	0.0519	0.0023	22.5652	1.3135	1.0219	0.0087
Loud music exposure frequency	0.0303	0.0045	6.73333	1.0649	1.0068	0.0069
Low back pain	0.0105	0.0015	7	1.0588	0.991	0.0069
Lymphocyte count	0.1724	0.0106	16.2642	1.6715	1.2023	0.0229
Lymphocyte percentage	0.1378	0.0094	14.6596	1.529	1.179	0.0213
Magnesium	0.0555	0.0098	5.66327	1.0557	1.0054	0.0072
Major coronary heart disease event	0.0192	0.0018	10.6667	1.0988	1.0002	0.0074
Major coronary heart disease event excluding revascularizations	0.0192	0.0018	10.6667	1.0988	1.0002	0.0074
Major dietary changes in the last 5 years No	0.0383	0.0023	16.6522	1.2431	1.0212	0.0085
Major dietary changes in the last 5 years Yes because of illness	0.0275	0.0018	15.2778	1.1811	1.0124	0.0071
Major dietary changes in the last 5 years Yes because of other reasons	0.0188	0.0017	11.0588	1.1301	1.0096	0.0068
Malignant neoplasm of breast	0.0126	0.0019	6.63158	1.071	1.0194	0.0071
Malignant neoplasm of digestive organs	0.0053	0.0013	4.07692	1.0315	1.0048	0.0059
malignant neoplasm of male genital organs	0.0133	0.0017	7.82353	1.0741	1.016	0.0074
Malignant neoplasm of prostate	0.0135	0.0018	7.5	1.0741	1.0212	0.0074
Malignant neoplasm of skin	0.0254	0.0037	6.86486	1.1301	1.0327	0.0101
Manifestations of mania or irritability I needed less sleep than usual	0.0189	0.0045	4.2	1.0496	0.9953	0.0079
Manifestations of mania or irritability I was easily distracted	0.0205	0.0044	4.65909	1.0496	0.999	0.006
Manifestations of mania or irritability I was more active than usual	0.0204	0.0042	4.85714	1.0466	0.9972	0.0063
Manifestations of mania or irritability I was more restless than usual	0.0335	0.0051	6.56863	1.071	0.9978	0.0067
Manifestations of mania or irritability I was more talkative than usual	0.0251	0.0042	5.97619	1.0588	1.0003	0.0062
Manifestations of mania or irritability My thoughts were racing	0.0271	0.005	5.42	1.0649	1.0074	0.0078
Maternal smoking around birth	0.0461	0.0026	17.7308	1.2597	1.0283	0.0088
Maximum digits remembered correctly	0.1194	0.016	7.4625	1.0957	1.017	0.0073
Maximum heart rate during fitness test	0.0758	0.0115	6.5913	1.0864	1.0142	0.0076
Maximum workload during fitness test	0.0633	0.0094	6.73404	1.0772	1.0104	0.0063
Mean corpuscular haemoglobin	0.2195	0.0226	9.71239	1.5071	1.1598	0.0219
Mean corpuscular haemoglobin concentration	0.0519	0.0053	9.79245	1.2136	1.0534	0.011
Mean corpuscular volume	0.2239	0.0208	10.7644	1.5548	1.1765	0.0228
Mean platelet thrombocyte volume	0.2981	0.0285	10.4596	1.5622	1.2361	0.0242
Mean reticulocyte volume	0.1754	0.0155	11.3161	1.4459	1.1831	0.0209
Mean signal to noise ratio SNR left	0.0167	0.004	4.175	1.0466	1.0099	0.0061
Mean sphered cell volume	0.1785	0.0159	11.2264	1.5254	1.1933	0.0203
Mean time to correctly identify matches	0.081	0.0029	27.931	1.4637	1.0318	0.0098
Medication for cholesterol blood pressure diabetes or take exogenous hormones Blood pressure medication	0.1098	0.0064	17.1562	1.3135	1.0361	0.0114
Medication for cholesterol blood pressure diabetes or take exogenous hormones Cholesterol lowering medication	0.0567	0.0043	13.186	1.1715	1.0139	0.0082
Medication for cholesterol blood pressure diabetes or take exogenous hormones Hormone replacement therapy	0.0154	0.0026	5.92308	1.0588	1.0028	0.0061
Medication for cholesterol blood pressure diabetes or take exogenous hormones None of the above	0.0685	0.0041	16.7073	1.2136	1.0163	0.0085
Medication for cholesterol blood pressure or diabetes Blood pressure medication	0.1123	0.0053	21.1887	1.3034	1.0417	0.0095
Medication for cholesterol blood pressure or diabetes Cholesterol lowering medication	0.0792	0.0057	13.8947	1.2005	1.0259	0.009
Medication for cholesterol blood pressure or diabetes None of the above	0.1018	0.0051	19.9608	1.2764	1.0381	0.0092
Medication for pain relief constipation heartburn Aspirin	0.0231	0.0019	12.1579	1.1459	1.0108	0.0071
Medication for pain relief constipation heartburn Ibuprofen e g Nurofen	0.0207	0.0015	13.8	1.1301	1.0014	0.0061
Medication for pain relief constipation heartburn Laxatives e g Dulcolax Senokot	0.0115	0.0014	8.21429	1.0802	1.0056	0.0064
Medication for pain relief constipation heartburn None of the above	0.0543	0.0024	22.625	1.3443	1.0259	0.0082
Medication for pain relief constipation heartburn Omeprazole e g Zanprol	0.0184	0.0016	11.5	1.1428	1.0229	0.0071
Medication for pain relief constipation heartburn Paracetamol	0.0415	0.0022	18.8636	1.2697	1.0198	0.0078
Medication for pain relief constipation heartburn Ranitidine e g Zantac	0.0057	0.0013	4.38462	1.0375	0.998	0.0063
Medication related adverse effects	0.0138	0.0017	8.11765	1.0833	1.0062	0.0074
Medication related adverse effects Asthma or COPD	0.013	0.0016	8.125	1.0864	1.0092	0.0077
Meniscus derangement	0.0123	0.0018	6.83333	1.0772	1.0062	0.0068
Mental and behavioural disorders	0.0066	0.0013	5.07692	1.0436	1.0008	0.0064
Mental health problems ever diagnosed by a professional Anxiety nerves or generalized anxiety disorder	0.0356	0.0041	8.68293	1.0741	0.9965	0.0068
Mental health problems ever diagnosed by a professional Depression	0.0497	0.0047	10.5745	1.1082	1.0037	0.0066
Mental health problems ever diagnosed by a professional Panic attacks	0.0225	0.0042	5.35714	1.0466	1.0025	0.0069
Microalbumin in urine	0.0318	0.0052	6.11538	1.0679	1.0071	0.0077
Milk type used Full cream	0.0145	0.0018	8.05556	1.1082	1.013	0.0077
Milk type used Never or rarely have milk	0.0139	0.0017	8.17647	1.0957	1.0084	0.0066
Milk type used Semi skimmed	0.0132	0.0014	9.42857	1.0895	1.0034	0.0061
Milk type used Skimmed	0.0198	0.0017	11.6471	1.1364	1.0036	0.0074
Milk type used Soya	0.0099	0.0015	6.6	1.0741	1.013	0.0071
Mineral and other dietary supplements Calcium	0.0121	0.0016	7.5625	1.0741	0.9962	0.0063
Mineral and other dietary supplements Fish oil including cod liver oil	0.0259	0.0018	14.3889	1.1811	1.0095	0.0071
Mineral and other dietary supplements Glucosamine	0.0235	0.0019	12.3684	1.1587	1.0091	0.0072
Mineral and other dietary supplements Iron	0.0062	0.0012	5.16667	1.0345	0.9974	0.0063
Mineral and other dietary supplements None of the above	0.0297	0.0019	15.6316	1.2005	1.0125	0.0067
Mineral and other dietary supplements Selenium	0.0067	0.0014	4.78571	1.0527	1.0014	0.0063
Mineral and other dietary supplements Zinc	0.0108	0.0013	8.30769	1.0649	0.9908	0.0056
Miserableness	0.0616	0.0033	18.6667	1.3546	1.0144	0.0101
Monocyte count	0.186	0.0173	10.7514	1.5437	1.2112	0.0248
Monocyte percentage	0.1708	0.0181	9.43646	1.4281	1.1735	0.0222
Mood affective disorders	0.0058	0.0013	4.46154	1.0375	0.9969	0.0069
Mood disorders	0.0058	0.0013	4.46154	1.0375	0.9969	0.0069
Mood swings	0.0689	0.0031	22.2258	1.3894	1.021	0.0093
Morning or evening person chronotype	0.1152	0.0041	28.0976	1.5845	1.0473	0.0101
Mother age at death	0.0188	0.0028	6.71429	1.0988	1.0196	0.0073
Mouth or teeth dental problems Bleeding gums	0.0215	0.0017	12.6471	1.1523	1.0148	0.0077
Mouth or teeth dental problems Dentures	0.0543	0.0025	21.72	1.3306	1.0254	0.0085
Mouth or teeth dental problems Loose teeth	0.0141	0.0016	8.8125	1.1113	1.0095	0.0068
Mouth or teeth dental problems Mouth ulcers	0.0286	0.0034	8.41176	1.1651	1.0236	0.0096
Mouth or teeth dental problems None of the above	0.0388	0.002	19.4	1.2531	1.0146	0.0077
Mouth or teeth dental problems Painful gums	0.006	0.0013	4.61538	1.0496	1.0079	0.0059
Mouth or teeth dental problems Toothache	0.0072	0.0014	5.14286	1.0527	1.0056	0.0071
Myocardial infarction	0.0156	0.0017	9.17647	1.0802	0.9985	0.0073
Myocardial infarction strict	0.0156	0.0017	9.17647	1.0802	0.9985	0.0073
Nap during day	0.082	0.0035	23.4286	1.489	1.0405	0.0111
Neoplasms	0.0155	0.0017	9.11765	1.1082	1.015	0.0074
Nerve nerve root and plexus disorders	0.0182	0.0019	9.57895	1.1207	1.0085	0.008
Nervous feelings	0.0625	0.0032	19.5312	1.3546	1.0223	0.01
Neuroticism score	0.1086	0.0049	22.1633	1.4962	1.033	0.0104
Neutrophill count	0.1447	0.0085	17.0235	1.607	1.1641	0.0193
Neutrophill percentage	0.1312	0.0092	14.2609	1.5071	1.1469	0.0198
Never eat eggs dairy wheat sugar Eggs or foods containing eggs	0.008	0.0014	5.71429	1.0588	0.9979	0.0064
Never eat eggs dairy wheat sugar I eat all of the above	0.046	0.0025	18.4	1.2764	1.0138	0.0088
Never eat eggs dairy wheat sugar Sugar or foods or drinks containing sugar	0.0463	0.0024	19.2917	1.2764	1.0078	0.0086
Nitrogen dioxide air pollution 2005	0.0169	0.002	8.45	1.1683	1.0553	0.0075
Nitrogen dioxide air pollution 2006	0.0168	0.0019	8.84211	1.1555	1.0485	0.0073
Nitrogen dioxide air pollution 2007	0.0177	0.0019	9.31579	1.1876	1.07	0.0075
Nitrogen dioxide air pollution 2010	0.0152	0.0017	8.94118	1.1364	1.0351	0.0068
Nitrogen oxides air pollution 2010	0.0145	0.0017	8.52941	1.1238	1.0273	0.007
Noisy workplace	0.0562	0.0048	11.7083	1.1333	1.0163	0.0066
Non accidental death in close genetic family	0.0166	0.0041	4.04878	1.0255	0.9946	0.0063
Non butter spread type details Flora Pro Active or Benecol	0.0125	0.0028	4.46429	1.0527	1.0099	0.0072
Non butter spread type details Olive oil based spread eg Bertolli	0.0157	0.0029	5.41379	1.0557	0.9963	0.007
Non butter spread type details Other low or reduced fat spread	0.0113	0.0027	4.18519	1.0375	0.9963	0.0068
Non butter spread type details Soft tub margarine	0.0264	0.0028	9.42857	1.1113	1.0131	0.007
Non cancer illness code self reported angina	0.0233	0.0019	12.2632	1.1523	1.0201	0.0074
Non cancer illness code self reported anxiety or panic attacks	0.0057	0.0012	4.75	1.0375	1.0021	0.0057
Non cancer illness code self reported asthma	0.0517	0.0043	12.0233	1.2597	1.0562	0.011
Non cancer illness code self reported cholelithiasis or gall stones	0.0089	0.0018	4.94444	1.0649	1.0151	0.0068
Non cancer illness code self reported deep venous thrombosis dvt	0.0109	0.0019	5.73684	1.0618	1.0049	0.0071
Non cancer illness code self reported depression	0.0179	0.0016	11.1875	1.1144	0.9999	0.007
Non cancer illness code self reported diabetes	0.036	0.0024	15	1.2201	1.0407	0.0094
Non cancer illness code self reported diverticular disease or diverticulitis	0.0123	0.0015	8.2	1.071	0.9951	0.0067
Non cancer illness code self reported emphysema or chronic bronchitis	0.0105	0.0016	6.5625	1.0466	0.9883	0.007
Non cancer illness code self reported gastro oesophageal reflux gord or gastric reflux	0.0107	0.0015	7.13333	1.0895	1.0161	0.007
Non cancer illness code self reported glaucoma	0.012	0.0016	7.5	1.0741	1.0115	0.0074
Non cancer illness code self reported gout	0.0206	0.0047	4.38298	1.0957	1.015	0.0076
Non cancer illness code self reported hayfever or allergic rhinitis	0.0214	0.0021	10.1905	1.1428	1.0208	0.0074
Non cancer illness code self reported heart attack or myocardial infarction	0.0192	0.0016	12	1.1144	1.0127	0.0074
Non cancer illness code self reported hiatus hernia	0.0085	0.0012	7.08333	1.0895	1.03	0.0063
Non cancer illness code self reported high cholesterol	0.0462	0.0038	12.1579	1.2332	1.0415	0.0105
Non cancer illness code self reported hypertension	0.1176	0.0044	26.7273	1.592	1.0712	0.0142
Non cancer illness code self reported hyperthyroidism or thyrotoxicosis	0.0061	0.0015	4.06667	1.0405	1.0114	0.0067
Non cancer illness code self reported hypothyroidism or myxoedema	0.0452	0.0043	10.5116	1.2136	1.0597	0.0122
Non cancer illness code self reported kidney stone or ureter stone or bladder stone	0.0084	0.0016	5.25	1.0527	1.0053	0.0074
Non cancer illness code self reported migraine	0.0172	0.0017	10.1176	1.1082	1.0095	0.0071
Non cancer illness code self reported osteoarthritis	0.0195	0.0017	11.4706	1.1396	1.0229	0.0075
Non cancer illness code self reported osteoporosis	0.0139	0.0016	8.6875	1.0864	1.003	0.0068
Non cancer illness code self reported psoriasis	0.0074	0.0017	4.35294	1.0436	1.012	0.0076
Non cancer illness code self reported pulmonary embolism or dvt	0.0062	0.0015	4.13333	1.0496	1.0049	0.007
Non cancer illness code self reported rheumatoid arthritis	0.0051	0.0012	4.25	1.0405	1.0016	0.0058
Non cancer illness code self reported type 2 diabetes	0.0057	0.0013	4.38462	1.0466	1.0144	0.0065
Non oily fish intake	0.0247	0.0019	13	1.1619	1.0167	0.0082
Noninfectious colitis NAS	0.0058	0.0012	4.83333	1.0315	0.997	0.0058
Number in household	0.0121	0.0016	7.5625	1.0926	1.0191	0.0059
Number of attempts	0.0592	0.0052	11.3846	1.1333	1.0072	0.0078
Number of children fathered	0.037	0.0033	11.2121	1.1175	1.0062	0.0063
Number of cigarettes currently smoked daily current cigarette smokers	0.1035	0.0212	4.88208	1.0436	1.0019	0.0061
Number of cigarettes previously smoked daily	0.0925	0.0102	9.06863	1.1396	1.0096	0.0074
Number of correct matches in round	0.0142	0.0016	8.875	1.0895	0.9942	0.0072
Number of days or week of moderate physical activity 10 or more minutes	0.04	0.0024	16.6667	1.2464	1.0121	0.0077
Number of days or week of vigorous physical activity 10 or more minutes	0.0361	0.0022	16.4091	1.2234	1.0202	0.0084
Number of days or week walked 10 or more minutes	0.0414	0.0022	18.8182	1.2365	1.0073	0.0079
Number of diet questionnaires completed	0.0371	0.0038	9.76316	1.1207	1.0132	0.0065
Number of fluid intelligence questions attempted within time limit	0.0816	0.0068	12	1.1779	1.0195	0.0086
Number of full brothers	0.0149	0.0016	9.3125	1.1175	1.0119	0.007
Number of full sisters	0.0162	0.0016	10.125	1.1113	1.0128	0.0062
Number of incorrect matches in round	0.0525	0.0025	21	1.3068	1.0077	0.009
Number of jobs held	0.031	0.0055	5.63636	1.0649	1.0087	0.0066
Number of operations self reported	0.0428	0.0028	15.2857	1.3409	1.0384	0.0138
Number of pregnancy terminations	0.0582	0.0089	6.53933	1.0772	1.0075	0.007
Number of rounds of numeric memory test performed	0.0958	0.0143	6.6993	1.0772	1.0119	0.0063
Number of self reported cancers	0.0076	0.0014	5.42857	1.0527	1.0115	0.0061
Number of self reported non cancer illnesses	0.073	0.0033	22.1212	1.529	1.0292	0.0155
Number of times snap button pressed	0.0085	0.0015	5.66667	1.0741	1.01	0.0066
Number of treatments or medications taken	0.074	0.0035	21.1429	1.5254	1.0449	0.015
Number of trend entries	0.0423	0.0086	4.9186	1.0557	1.0056	0.0063
Number of unsuccessful stop smoking attempts	0.0468	0.0067	6.98507	1.0772	1.0086	0.0067
Number of vehicles in household	0.0302	0.0019	15.8947	1.2136	1.0265	0.0069
Oily fish intake	0.0631	0.0032	19.7188	1.3546	1.013	0.0099
Other arthrosis	0.0058	0.0014	4.14286	1.0588	1.0136	0.0068
Other eye problems	0.0089	0.0015	5.93333	1.0833	1.0258	0.0069
Other gastritis incl Duodenitis	0.0083	0.0014	5.92857	1.0618	1.0034	0.0065
Other joint disorders	0.0197	0.0018	10.9444	1.1459	1.0107	0.0072
Other malignant neoplasms of skin	0.0271	0.0038	7.13158	1.1364	1.0256	0.0107
Other pulmonary diagnosis	0.013	0.0016	8.125	1.0926	1.0053	0.0075
Other serious medical condition or disability diagnosed by doctor	0.0257	0.0017	15.1176	1.1715	1.0127	0.0071
Overall health rating	0.0951	0.0031	30.6774	1.5733	1.0472	0.0098
Own or rent accommodation lived in Own outright by you or someone in your household	0.0324	0.0018	18	1.2103	1.0098	0.0077
Own or rent accommodation lived in Own with a mortgage	0.011	0.0015	7.33333	1.0772	1.0028	0.0068
Own or rent accommodation lived in Rent from local authority local council housing association	0.0363	0.0019	19.1053	1.2464	1.0139	0.008
Own or rent accommodation lived in Rent from private landlord or letting agency	0.0064	0.0014	4.57143	1.0496	1.0038	0.0066
Pain type experienced in last month Back pain	0.0379	0.0021	18.0476	1.2531	1.025	0.0087
Pain type experienced in last month Facial pain	0.0071	0.0014	5.07143	1.0496	0.9973	0.006
Pain type experienced in last month Headache	0.0427	0.0024	17.7917	1.2299	1.0089	0.0082
Pain type experienced in last month Hip pain	0.0236	0.0018	13.1111	1.1811	1.0198	0.0072
Pain type experienced in last month Knee pain	0.0406	0.0021	19.3333	1.2531	1.0092	0.0076
Pain type experienced in last month Neck or shoulder pain	0.0323	0.002	16.15	1.2234	1.0205	0.0072
Pain type experienced in last month None of the above	0.0535	0.0026	20.5769	1.3374	1.0296	0.0081
Pain type experienced in last month Pain all over the body	0.0103	0.0014	7.35714	1.0741	0.9998	0.0067
Pain type experienced in last month Stomach or abdominal pain	0.0204	0.0016	12.75	1.1364	1.0066	0.007
Palmar fascial fibromatosis Dupuytren	0.0187	0.0026	7.19231	1.0772	1.0083	0.0077
Particulate matter air pollution pm10 2007	0.0171	0.0022	7.77273	1.2798	1.1599	0.0076
Particulate matter air pollution pm2 5 2010	0.0134	0.0017	7.88235	1.1144	1.0296	0.0068
Particulate matter air pollution pm2 5 absorbance 2010	0.0099	0.0017	5.82353	1.1019	1.0424	0.0066
Past tobacco smoking	0.0895	0.0034	26.3235	1.4602	1.0317	0.0095
Peak expiratory flow PEF	0.0986	0.0043	22.9302	1.5108	1.0627	0.011
Phosphate quantile	0.1072	0.01	10.72	1.3929	1.082	0.013
Physical violence by partner or ex partner as an adult	0.0317	0.0044	7.20455	1.0802	1.0074	0.0058
Physically abused by family as a child	0.0613	0.0049	12.5102	1.1364	0.9988	0.0067
Place of birth in UK north co ordinate	0.0184	0.0033	5.57576	1.6792	1.5678	0.0107
Platelet count	0.2488	0.0197	12.6294	1.6754	1.2353	0.0218
Platelet crit	0.2084	0.017	12.2588	1.6524	1.2298	0.02
Platelet distribution width	0.1967	0.0169	11.6391	1.4637	1.1935	0.0203
Plays computer games	0.0735	0.0029	25.3448	1.453	1.0346	0.0099
Pork intake	0.029	0.002	14.5	1.1973	1.0189	0.0072
Portion size	0.0689	0.0098	7.03061	1.071	1.0015	0.0065
Potassium	0.0505	0.0097	5.20619	1.0557	1.0047	0.0068
Potassium in urine	0.042	0.0021	20	1.2564	1.0069	0.0081
Private healthcare	0.0269	0.0047	5.7234	1.0741	1.0128	0.0077
Processed meat intake	0.0432	0.0028	15.4286	1.2731	1.0216	0.0089
Professional informed about depression	0.039	0.0083	4.6988	1.0557	1.0079	0.0069
Prospective memory result	0.0579	0.0052	11.1346	1.127	1.0096	0.0079
Pulse rate	0.1339	0.0103	13	1.2201	1.026	0.0103
Pulse rate automated reading	0.1455	0.0084	17.3214	1.6145	1.0793	0.0146
Pulse wave Arterial Stiffness index	0.0411	0.0047	8.74468	1.0957	1.0042	0.0071
Pulse wave peak to peak time	0.0424	0.0047	9.02128	1.0957	1.0046	0.0072
Pulse wave reflection index	0.0549	0.0049	11.2041	1.1238	1.0057	0.0071
Qualifications A levels or AS levels or equivalent	0.0905	0.0032	28.2812	1.5327	1.0506	0.0111
Qualifications College or University degree	0.1609	0.0045	35.7556	1.9054	1.109	0.0122
Qualifications CSEs or equivalent	0.0197	0.0018	10.9444	1.1459	1.0201	0.0068
Qualifications None of the above	0.1025	0.0035	29.2857	1.5957	1.0612	0.0113
Qualifications NVQ or HND or HNC or equivalent	0.0142	0.0015	9.46667	1.0926	1.0041	0.0063
Qualifications O levels or GCSEs or equivalent	0.0445	0.0023	19.3478	1.2865	1.0199	0.0087
Qualifications Other professional qualifications eg nursing teaching	0.0433	0.0023	18.8261	1.2865	1.0215	0.0092
Reason for glasses or contact lenses For astigmatism	0.0095	0.0015	6.33333	1.0802	1.0141	0.0066
Reason for glasses or contact lenses For long sightedness i e for distance and near but particularly for near tasks like reading called hypermetropia	0.0091	0.0014	6.5	1.0926	1.0393	0.0073
Reason for glasses or contact lenses For short sightedness i e only or mainly for distance viewing such as driving cinema etc called myopia	0.0261	0.0019	13.7368	1.2234	1.0738	0.0078
Reason for reducing amount of alcohol drunk Health precaution	0.0459	0.0042	10.9286	1.1113	0.9964	0.0064
Reason for reducing amount of alcohol drunk Other reason	0.0413	0.0041	10.0732	1.0957	1.0045	0.0064
Recent changes in speed or amount of moving or speaking	0.0235	0.0042	5.59524	1.0436	0.9937	0.0062
Recent easy annoyance or irritability	0.0477	0.005	9.54	1.1019	0.9926	0.0071
Recent feelings of depression	0.0406	0.0047	8.6383	1.0833	0.9963	0.0073
Recent feelings of foreboding	0.0426	0.0043	9.90698	1.0895	0.9972	0.0068
Recent feelings of inadequacy	0.0348	0.0044	7.90909	1.0833	1.0078	0.0062
Recent feelings of tiredness or low energy	0.0637	0.0054	11.7963	1.1333	1.0003	0.0075
Recent feelings or nervousness or anxiety	0.0388	0.0046	8.43478	1.0926	1.007	0.0063
Recent inability to stop or control worrying	0.0435	0.0049	8.87755	1.0895	0.9993	0.007
Recent lack of interest or pleasure in doing things	0.0391	0.0046	8.5	1.0895	0.999	0.0073
Recent poor appetite or overeating	0.0506	0.0051	9.92157	1.1144	1.0042	0.0076
Recent restlessness	0.0334	0.0043	7.76744	1.0772	0.9986	0.0068
Recent trouble concentrating on things	0.0386	0.0052	7.42308	1.0802	0.9977	0.0078
Recent trouble relaxing	0.0443	0.0045	9.84444	1.0926	0.9978	0.0065
Recent worrying too much about different things	0.0415	0.0052	7.98077	1.0957	1.005	0.0071
Red blood cell erythrocyte count	0.1927	0.0126	15.2937	1.6908	1.2335	0.0218
Red blood cell erythrocyte distribution width	0.1853	0.0145	12.7793	1.4673	1.1395	0.0197
Relative age of first facial hair	0.1234	0.0066	18.697	1.2899	1.0431	0.0098
Relative age voice broke	0.0679	0.005	13.58	1.1811	1.0169	0.0082
Repeated disturbing thoughts of stressful experience in past month	0.0486	0.0046	10.5652	1.0957	0.9924	0.0063
Reproduciblity of spirometry measurement using ERS or ATS criteria	0.0142	0.002	7.1	1.0833	1.002	0.0065
Reticulocyte count	0.1788	0.012	14.9	1.6677	1.1647	0.0199
Reticulocyte percentage	0.1771	0.0123	14.3984	1.6221	1.1512	0.02
Retinal detachments and breaks	0.0086	0.0016	5.375	1.0557	1.0011	0.0071
Risk taking	0.0541	0.0026	20.8077	1.3135	1.0103	0.0087
Rotator cuff syndrome	0.0072	0.0013	5.53846	1.0436	0.9927	0.0065
Round of numeric memory test	0.0957	0.0143	6.69231	1.0772	1.012	0.0064
Salad or raw vegetable intake	0.0437	0.0024	18.2083	1.2398	1.0108	0.0074
Salt added to food	0.0797	0.0036	22.1389	1.4316	1.0301	0.0094
Seen a psychiatrist for nerves anxiety tension or depression	0.031	0.002	15.5	1.1811	1.0041	0.0076
Seen doctor GP for nerves anxiety tension or depression	0.0604	0.0029	20.8276	1.3477	1.0116	0.0092
Sensitivity or hurt feelings	0.0608	0.003	20.2667	1.3443	1.0213	0.0089
Sexual interference by partner or ex partner without consent as an adult	0.0171	0.0042	4.07143	1.0405	1.0008	0.007
Sexually molested as a child	0.0266	0.004	6.65	1.071	1.0064	0.0063
SHBG quantile	0.1892	0.0215	8.8	1.5696	1.1346	0.0207
Shortness of breath walking on level ground	0.0515	0.0048	10.7292	1.1175	1.0047	0.0066
Shoulder lesions	0.0104	0.0014	7.42857	1.0588	0.9954	0.0069
Signal to noise ratio SNR of triplet left	0.0235	0.0044	5.34091	1.0557	1.0055	0.0065
Signal to noise ratio SNR of triplet right	0.0248	0.0044	5.63636	1.0649	1.0123	0.0067
Sitting height	0.3008	0.0142	21.1831	2.1415	1.3234	0.0277
Skin colour	0.1181	0.0252	4.68651	1.3238	1.0684	0.0147
Sleep disorders combined	0.0066	0.0014	4.71429	1.0436	0.996	0.0065
Sleep duration	0.0703	0.0032	21.9688	1.3964	1.0222	0.0093
Sleeplessness or insomnia	0.0638	0.0028	22.7857	1.3894	1.0172	0.0092
Smoking or smokers in household	0.0111	0.0018	6.16667	1.071	1.0057	0.0074
Smoking status Current	0.0498	0.0026	19.1538	1.3	1.0144	0.0084
Smoking status Never	0.0942	0.0034	27.7059	1.5327	1.0476	0.0099
Smoking status Previous	0.0516	0.0026	19.8462	1.3135	1.0267	0.0087
Snoring	0.0597	0.0026	22.9615	1.3409	1.0244	0.0088
Sodium in urine	0.0705	0.0029	24.3103	1.4069	1.0276	0.0092
Someone to take to doctor when needed as a child	0.0322	0.0044	7.31818	1.0588	0.9907	0.0062
Speech reception threshold SRT estimate left	0.0252	0.0042	6	1.0588	1.0076	0.0064
Speech reception threshold SRT estimate right	0.0195	0.0043	4.53488	1.0618	1.0102	0.0064
Spells in hospital	0.0363	0.0027	13.4444	1.1491	0.9992	0.0076
Spherical power left	0.2933	0.0159	18.4465	1.3374	1.0625	0.0099
Spherical power right	0.2927	0.0158	18.5253	1.3374	1.0631	0.0093
Spinal stenosis	0.0067	0.0012	5.58333	1.0315	0.9907	0.0056
Spondylopathies	0.0077	0.0016	4.8125	1.0466	0.9965	0.0071
Spread type Butter or spreadable butter	0.0423	0.0021	20.1429	1.2564	0.9943	0.0082
Spread type Never or rarely use spread	0.0217	0.0017	12.7647	1.1428	1.0062	0.0067
Spread type Other type of spread or margarine	0.0309	0.0018	17.1667	1.1843	0.9948	0.0073
Standing height	0.4175	0.0176	23.7216	2.4887	1.4571	0.0367
Substances taken for anxiety Medication prescribed to you for at least two weeks	0.0396	0.005	7.92	1.0802	1.0063	0.0067
Substances taken for depression Drugs or alcohol more than once	0.0252	0.0044	5.72727	1.0527	0.9992	0.0071
Substances taken for depression Medication prescribed to you for at least two weeks	0.0533	0.0049	10.8776	1.1207	1.0013	0.007
Suffer from nerves	0.0438	0.0029	15.1034	1.2431	0.9988	0.0088
Symptoms signs and abnormal clinical and laboratory findings not elsewhere classified	0.0297	0.0019	15.6316	1.2038	1.0218	0.0075
Systolic blood pressure automated reading	0.1408	0.0052	27.0769	1.6946	1.0882	0.0134
Systolic blood pressure manual reading	0.1332	0.0153	8.70588	1.0802	1.0053	0.0061
Taking other prescription medications	0.0456	0.0022	20.7273	1.2831	1.0182	0.0081
Tea consumed	0.0509	0.0096	5.30208	1.0375	0.9877	0.0066
Tea intake	0.0573	0.0031	18.4839	1.3203	1.0116	0.0087
Tense or highly strung	0.0553	0.003	18.4333	1.3034	1.0006	0.0087
Tense sore or aching muscles during worst period of anxiety	0.0719	0.0147	4.89116	1.0466	0.9952	0.0063
Testosterone quantile	0.0734	0.0111	6.61261	1.2631	1.0476	0.011
Time employed in main current job	0.0136	0.0026	5.23077	1.0557	1.0062	0.0066
Time from waking to first cigarette	0.0932	0.0221	4.21719	1.0618	1.0136	0.0072
Time spend outdoors in summer	0.0716	0.0031	23.0968	1.3894	1.0212	0.0088
Time spent driving	0.0443	0.0027	16.4074	1.1908	1.0015	0.0069
Time spent outdoors in winter	0.0433	0.0024	18.0417	1.2103	1	0.0074
Time spent using computer	0.0954	0.0039	24.4615	1.4602	1.0349	0.0096
Time spent watching television TV	0.1032	0.0036	28.6667	1.592	1.0565	0.0106
Time to answer	0.0402	0.0054	7.44444	1.1301	1.055	0.0073
Time to complete round	0.0857	0.0034	25.2059	1.4817	1.0202	0.0103
Tinnitus No never	0.0588	0.0047	12.5106	1.127	1.0031	0.0067
Tinnitus Yes now most or all of the time	0.0308	0.0042	7.33333	1.0741	1.0042	0.0065
Tobacco smoking Ex smoker	0.0756	0.0073	10.3562	1.1364	1.0097	0.008
Tobacco smoking Never smoked	0.092	0.0076	12.1053	1.1651	1.0148	0.0078
Total protein quantile	0.1388	0.009	15.4222	1.5254	1.1398	0.0191
Total sugars	0.0571	0.0093	6.13978	1.0588	1.0032	0.0064
Townsend deprivation index at recruitment	0.0332	0.0019	17.4737	1.2267	1.0194	0.0069
Transport type for commuting to job workplace Car or motor vehicle	0.0249	0.0028	8.89286	1.1082	1.0167	0.0066
Transport type for commuting to job workplace Cycle	0.0315	0.0031	10.1613	1.1301	1.0148	0.0077
Transport type for commuting to job workplace Public transport	0.0309	0.0031	9.96774	1.127	1.0148	0.0072
Transport type for commuting to job workplace Walk	0.0168	0.0027	6.22222	1.0557	0.998	0.0059
Treatment or medication code alendronate sodium	0.0073	0.0015	4.86667	1.0466	0.9929	0.0069
Treatment or medication code allopurinol	0.0185	0.004	4.625	1.0833	1.0088	0.0071
Treatment or medication code amitriptyline	0.007	0.0015	4.66667	1.0557	1.012	0.0069
Treatment or medication code amlodipine	0.0225	0.0019	11.8421	1.127	1.0096	0.007
Treatment or medication code aspirin	0.022	0.0018	12.2222	1.1428	1.0134	0.0067
Treatment or medication code atenolol	0.0161	0.0018	8.94444	1.1082	1.0231	0.0075
Treatment or medication code atorvastatin	0.0143	0.0017	8.41176	1.0864	1.0196	0.0071
Treatment or medication code bendrofluazide	0.0062	0.0014	4.42857	1.0345	0.9929	0.0061
Treatment or medication code bendroflumethiazide	0.0304	0.0025	12.16	1.1908	1.0208	0.0087
Treatment or medication code bisoprolol	0.0061	0.0013	4.69231	1.0436	0.9978	0.0063
Treatment or medication code candesartan cilexetil	0.0075	0.0013	5.76923	1.0436	0.9942	0.0067
Treatment or medication code cetirizine	0.0065	0.0014	4.64286	1.0405	0.9983	0.0066
Treatment or medication code co codamol	0.0112	0.0014	8	1.0895	1.0087	0.0069
Treatment or medication code diclofenac	0.0074	0.0013	5.69231	1.0466	0.9942	0.0065
Treatment or medication code doxazosin	0.0083	0.0015	5.53333	1.0496	1.0068	0.0068
Treatment or medication code ezetimibe	0.0059	0.0013	4.53846	1.0375	1.0016	0.0066
Treatment or medication code gliclazide	0.0103	0.0014	7.35714	1.0833	1.0197	0.0068
Treatment or medication code glucosamine product	0.0067	0.0014	4.78571	1.0527	1.0075	0.0066
Treatment or medication code ibuprofen	0.0156	0.0014	11.1429	1.105	1.0031	0.0061
Treatment or medication code insulin product	0.0078	0.0016	4.875	1.0588	1.0131	0.0067
Treatment or medication code lansoprazole	0.0117	0.0015	7.8	1.0895	1.0101	0.0072
Treatment or medication code levothyroxine sodium	0.0334	0.0033	10.1212	1.1683	1.0398	0.0104
Treatment or medication code lisinopril	0.013	0.0015	8.66667	1.0957	1.0142	0.0075
Treatment or medication code losartan	0.0084	0.0016	5.25	1.0527	0.9904	0.0074
Treatment or medication code metformin	0.0304	0.0021	14.4762	1.1908	1.0278	0.0089
Treatment or medication code omeprazole	0.0149	0.0015	9.93333	1.127	1.0311	0.0066
Treatment or medication code paracetamol	0.0323	0.002	16.15	1.2168	1.0207	0.0079
Treatment or medication code pioglitazone	0.0056	0.0013	4.30769	1.0285	0.9839	0.0063
Treatment or medication code quinine	0.0065	0.0014	4.64286	1.0375	1.0041	0.0071
Treatment or medication code ramipril	0.017	0.0017	10	1.1207	1.0152	0.0075
Treatment or medication code ranitidine	0.0054	0.0013	4.15385	1.0285	0.9966	0.0067
Treatment or medication code salbutamol	0.006	0.0014	4.28571	1.0466	1.0018	0.0066
Treatment or medication code seretide 50 evohaler	0.0113	0.0016	7.0625	1.0588	0.9912	0.007
Treatment or medication code simvastatin	0.0311	0.0022	14.1364	1.1876	1.0172	0.0089
Treatment or medication code tramadol	0.0094	0.0014	6.71429	1.0772	1.0046	0.0068
Treatment or medication code valsartan	0.0054	0.0012	4.5	1.0255	0.9862	0.0065
Treatment or medication code ventolin 100micrograms inhaler	0.0164	0.002	8.2	1.0957	1.0127	0.008
Treatment or medication code xalatan 0 005 eye drops	0.0078	0.0014	5.57143	1.0436	0.9912	0.0065
Triglycerides quantile	0.1747	0.0181	9.65193	1.6221	1.1476	0.0188
Trouble falling asleep	0.0414	0.0091	4.54945	1.0315	0.9968	0.006
Trouble falling or staying asleep or sleeping too much	0.0531	0.0049	10.8367	1.1175	1.0017	0.007
Trunk fat free mass	0.2628	0.0094	27.9574	2.1764	1.2539	0.0224
Trunk fat mass	0.2185	0.0063	34.6825	2.1112	1.1345	0.0163
Trunk fat percentage	0.2015	0.0058	34.7414	2.0471	1.1238	0.0164
Trunk predicted mass	0.2615	0.0093	28.1183	2.172	1.2516	0.0225
Type of accommodation lived in A flat maisonette or apartment	0.0128	0.0015	8.53333	1.1019	1.0112	0.0065
Type of accommodation lived in A house or bungalow	0.014	0.0016	8.75	1.105	1.0103	0.0067
Types of physical activity in last 4 weeks Heavy DIY eg weeding lawn mowing carpentry digging	0.0334	0.002	16.7	1.2103	1.0036	0.0077
Types of physical activity in last 4 weeks Light DIY eg pruning watering the lawn	0.0376	0.002	18.8	1.2332	1.0051	0.008
Types of physical activity in last 4 weeks None of the above	0.0229	0.0017	13.4706	1.1587	1.0182	0.0071
Types of physical activity in last 4 weeks Other exercises eg swimming cycling keep fit bowling	0.0469	0.0024	19.5417	1.2899	1.0135	0.0085
Types of physical activity in last 4 weeks Strenuous sports	0.0237	0.0017	13.9412	1.1619	1.0157	0.0067
Types of physical activity in last 4 weeks Walking for pleasure not as a means of transport	0.0365	0.002	18.25	1.2398	1.0313	0.0069
Types of transport used excluding work Car or motor vehicle	0.0255	0.0017	15	1.1715	1.0099	0.007
Types of transport used excluding work Cycle	0.0254	0.0017	14.9412	1.1779	1.0233	0.0065
Types of transport used excluding work Public transport	0.0236	0.0017	13.8824	1.1619	1.0107	0.0068
Types of transport used excluding work Walk	0.0325	0.0022	14.7727	1.2299	1.0254	0.0085
Ulcerative colitis NAS	0.0069	0.0015	4.6	1.0466	1.0085	0.007
Unstable angina pectoris	0.008	0.0015	5.33333	1.0436	0.9991	0.0075
Urate quantile	0.1617	0.017	9.51176	1.6372	1.1251	0.0165
Urea quantile	0.1055	0.0059	17.8814	1.4781	1.096	0.0142
Use of sun or uv protection	0.0597	0.005	11.94	1.3203	1.021	0.0095
Usual side of head for mobile phone use Equally left and right	0.0135	0.0018	7.5	1.0833	1.0048	0.007
Usual side of head for mobile phone use Left	0.0218	0.0028	7.78571	1.1207	1.0103	0.0086
Usual side of head for mobile phone use Right	0.0257	0.0031	8.29032	1.1428	1.0094	0.0094
Usual walking pace	0.0789	0.0028	28.1786	1.4602	1.031	0.0096
Variation in diet	0.0427	0.0023	18.5652	1.2564	1.007	0.0084
Vascular or heart problems diagnosed by doctor Angina	0.0228	0.0019	12	1.1555	1.0227	0.0074
Vascular or heart problems diagnosed by doctor Heart attack	0.0191	0.0016	11.9375	1.1144	1.0123	0.0074
Vascular or heart problems diagnosed by doctor High blood pressure	0.1186	0.0045	26.3556	1.592	1.0777	0.0146
Vascular or heart problems diagnosed by doctor None of the above	0.1183	0.0043	27.5116	1.5957	1.0752	0.0138
Venous thromboembolism	0.0126	0.0022	5.72727	1.0649	0.997	0.0074
Ventricular rate	0.1829	0.0441	4.14739	1.0315	0.9972	0.0066
Victim of physically violent crime	0.0276	0.0048	5.75	1.0679	1.0056	0.0069
Victim of sexual assault	0.0389	0.0049	7.93878	1.0679	0.9964	0.0066
Vitamin and mineral supplements Multivitamins or minerals	0.0502	0.0097	5.17526	1.0496	1.0008	0.0071
Vitamin and mineral supplements None of the above	0.024	0.0018	13.3333	1.1683	1.0065	0.0076
Vitamin and mineral supplements Vitamin B	0.03	0.0019	15.7895	1.1843	0.9949	0.0067
Vitamin and mineral supplements Vitamin C	0.0078	0.0014	5.57143	1.0588	0.9987	0.0068
Vitamin and mineral supplements Vitamin E	0.0131	0.0016	8.1875	1.0864	0.9959	0.0073
Vitamin C	0.0063	0.0014	4.5	1.0436	0.999	0.0067
Vitamin D quantile	0.088	0.0141	6.24113	1.3546	1.0438	0.0113
Volume level set by participant left	0.0253	0.0045	5.62222	1.0649	1.0058	0.0061
Volume level set by participant right	0.0298	0.0045	6.62222	1.0618	1.0005	0.0066
Waist circumference	0.1913	0.0061	31.3607	1.9965	1.1037	0.0151
Waking too early	0.0401	0.0099	4.05051	1.0466	1.0065	0.0064
Water intake	0.0622	0.003	20.7333	1.3546	1.0199	0.0088
Wears glasses or contact lenses	0.0178	0.0015	11.8667	1.1082	0.9922	0.007
Weekly usage of mobile phone in last 3 months	0.0481	0.0025	19.24	1.2531	1.004	0.0074
Weight	0.2431	0.0076	31.9868	2.2115	1.1646	0.018
Weight change compared with 1 year ago	0.0087	0.0014	6.21429	1.0772	1.0247	0.0065
Weight change during worst episode of depression Gained weight	0.0573	0.0086	6.66279	1.0557	0.9997	0.006
Weight change during worst episode of depression Stayed about the same or was on a diet	0.0608	0.0082	7.41463	1.0496	0.9869	0.0065
Wheeze or whistling in the chest in last year	0.0594	0.0028	21.2143	1.3477	1.0285	0.0089
White blood cell leukocyte count	0.167	0.0096	17.3958	1.7101	1.1972	0.0209
Whole body fat free mass	0.2687	0.0092	29.2065	2.2292	1.2427	0.0221
Whole body fat mass	0.2208	0.0062	35.6129	2.1112	1.1305	0.0162
Whole body water mass	0.2684	0.0091	29.4945	2.2292	1.2417	0.0218
Why stopped smoking Health precaution	0.0535	0.0057	9.38596	1.0802	0.999	0.0068
Why stopped smoking None of the above	0.0374	0.0053	7.0566	1.0649	0.9954	0.0063
Witnessed sudden violent death	0.0262	0.0042	6.2381	1.0557	1.0036	0.0066
Work or job satisfaction	0.0467	0.0062	7.53226	1.0679	0.997	0.0062
Worked with materials containing asbestos Sometimes	0.0319	0.0062	5.14516	1.0436	1.0019	0.0061
Worked with paints thinners or glues Sometimes	0.0315	0.0053	5.9434	1.0436	0.9981	0.0059
Workplace full of chemical or other fumes Sometimes	0.0259	0.0049	5.28571	1.0557	1.0133	0.0057
Workplace had a lot of cigarette smoke from other people smoking Often	0.0286	0.0058	4.93103	1.0588	1.0087	0.0071
Workplace had a lot of diesel exhaust Sometimes	0.0284	0.0055	5.16364	1.0466	1.0037	0.0063
Workplace very cold Often	0.0299	0.0055	5.43636	1.0618	1.0059	0.0066
Workplace very cold Rarely or never	0.0355	0.0057	6.22807	1.0679	1.0049	0.0066
Workplace very cold Sometimes	0.0464	0.0058	8	1.0864	1.0055	0.007
Workplace very dusty Often	0.0357	0.0053	6.73585	1.0649	1.0095	0.0066
Workplace very dusty Sometimes	0.0221	0.005	4.42	1.0527	1.0121	0.0059
Workplace very hot Often	0.028	0.0051	5.4902	1.0466	0.9968	0.0061
Workplace very hot Rarely or never	0.0303	0.0059	5.13559	1.0557	1.0101	0.0064
Workplace very hot Sometimes	0.0386	0.007	5.51429	1.0588	1.0023	0.0075
Workplace very noisy Often	0.0457	0.0056	8.16071	1.0833	1.0099	0.0061
Workplace very noisy Rarely or never	0.0276	0.0053	5.20755	1.0405	1.002	0.0059
Workplace very noisy Sometimes	0.0221	0.005	4.42	1.0375	1.0097	0.0061
Worrier or anxious feelings	0.0758	0.0038	19.9474	1.4104	1.0109	0.0082
Worry too long after embarrassment	0.0628	0.003	20.9333	1.3615	1.0215	0.0094
Year ended full time education	0.1345	0.0076	17.6974	1.2531	1.034	0.0076
Years since last cervical smear test	0.0152	0.0028	5.42857	1.0436	0.9993	0.006
Yogurt or ice cream consumers	0.0394	0.0095	4.14737	1.0285	0.9938	0.0068
